# Psychiatric disorders converge on common pathways but diverge in cellular context, spatial distribution, and directionality of genetic effects

**DOI:** 10.1101/2025.07.11.25331381

**Authors:** Worrawat Engchuan, Omar Shanta, Kuldeep Kumar, Jeffrey R. MacDonald, Bhooma Thiruvahindrapuram, Omar Hamdan, Marieke Klein, Adam Maihofer, James Guevara, Oanh Hong, Guillaume Huguet, Molly Sacks, Mohammad Ahangari, Rayssa M.M.W. Feitosa, Kara Han, Marla Mendes, Xiaopu Zhou, Nelson X. Bautista, Giovanna Pellecchia, Zhouzhi Wang, Daniele Merico, Ryan K.C. Yuen, Brett Trost, Ida Sønderby, Mark J. Adams, Rolf Adolfsson, Ingrid Agartz, Allison E. Aiello, Martin Alda, Judith Allardyce, Ananda B. Amstadter, Till F.M. Andlauer, Ole A. Andreassen, María S. Artigas, S. Bryn Austin, Muhammad Ayub, Dewleen G. Baker, Nick Bass, Bernhard T. Baune, Maximilian Bayas, Klaus Berger, Joanna M. Biernacka, Tim Bigdeli, Jonathan I. Bisson, Douglas Blackwood, Marco Boks, David Braff, Elvira Bramon, Gerome Breen, Tanja Brueckl, Richard A. Bryant, Cynthia M. Bulik, Joseph Buxbaum, Murray J. Cairns, Jose M. Caldas-de-Almeida, Megan Campbell, Dominique Campion, Vaughan J. Carr, Enrique Castelao, Boris Chaumette, Sven Cichon, David Cohen, Aiden Corvin, Nicholas Craddock, Jennifer Crosbie, Darrina Czamara, Udo Dannlowski, Franziska Degenhardt, Douglas L. Delahanty, Astrid Dempfle, Guillaume Desachy, Arianna Di Florio, Faith B. Dickerson, Srdjan Djurovic, Katharina Domschke, Lisa Douglas, Ole K. Drange, Laramie E. Duncan, Howard J. Edenberg, Tonu Esko, Steve Faraone, Norah C. Feeny, Andreas J. Forstner, Barbara Franke, Mark Frye, Dong-jing Fu, Janice M. Fullerton, Anna Gareeva, Linda Garvert, Justine M. Gatt, Pablo Gejman, Daniel H. Geschwind, Ina Giegling, Stephen J. Glatt, Joe Glessner, Fernando S. Goes, Katherine Gordon-Smith, Hans Grabe, Melissa J. Green, Michael F. Green, Tiffany Greenwood, Maria Grigoroiu-Serbanescu, Raquel E. Gur, Ruben C. Gur, Jose Guzman-Parra, Jan Haavik, Tim Hahn, Hakon Hakonarson, Joachim Hallmayer, Marian L. Hamshere, Annette M. Hartmann, Arsalan Hassan, Caroline Hayward, Johannes Hebebrand, Sian M.J. Hemmings, Stefan Herms, Marisol Herrera-Rivero, Anke Hinney, Georg Homuth, Andrés Ingason, Lucas T. Ito, Nakao Iwata, Ian Jones, Lisa A. Jones, Lina Jonsson, Erik G. Jönsson, René S. Kahn, Robert Karlsson, Milissa L. Kaufman, John R. Kelsoe, James L. Kennedy, Anthony King, Tilo Kircher, George Kirov, Per Knappskog, James A. Knowles, Nene Kobayashi, Karestan C. Koenen, Bettina Konte, Mayuresh Korgaonkar, Kaarina Kowalec, Marie-Odile Krebs, Mikael Landén, Claudine Laurent-Levinson, Lauren A. Lebois, Doug Levinson, Cathryn Lewis, Qingqin Li, Israel Liberzon, Greg Light, Sandra K. Loo, Yi Lu, Susanne Lucae, Charles Marmar, Nicholas G. Martin, Fermin Mayoral, Andrew M. McIntosh, Katie A. McLaughlin, Samuel A. McLean, Andrew McQuillin, Sarah E. Medland, Andreas Meyer-Lindenberg, Vihra Milanova, Philip B. Mitchell, Esther Molina, Bryan Mowry, Bertram Muller-Myhsok, Niamh Mullins, Robin Murray, Markus M. Nöthen, John I. Nurnberger, Kevin S. O’Connell, Roel A. Ophoff, Holly K. Orcutt, Michael J. Owen, Aarno Palotie, Carlos Pato, Michele Pato, Joanna Pawlak, Triinu Peters, Tracey L. Petryshen, Giorgio Pistis, James B. Potash, John Powell, Martin Preisig, Digby Quested, Josep A. Ramos-Quiroga, Andreas Reif, Kerry J. Ressler, Marta Ribasés, Marcella Rietschel, Victoria B. Risbrough, Margarita Rivera, Alex O. Rothbaum, Barbara O. Rothbaum, Dan Rujescu, Takeo Saito, Alan R. Sanders, Russell J. Schachar, Peter R. Schofield, Eva C. Schulte, Thomas G. Schulze, Laura J. Scott, Soraya Seedat, Christina Sheerin, Jianxin Shi, Pamela Sklar, Susan Smalley, Olav B. Smeland, Jordan W. Smoller, Edmund Sonuga-Barke, David St. Clair, Nils Eiel Steen, Dan Stein, Frederike Stein, Murray B. Stein, Fabian Streit, Neal Swerdlow, Florence Thibaut, Johan H. Thygesen, Ilgiz Timerbulatov, Claudio Toma, Edward Trapido, Micheline Tremblay, Ming T. Tsuang, Monica Uddin, Marquis P. Vawter, John B. Vincent, Henry Völzke, James T. Walters, Cynthia S. Weickert, Lauren A. Weiss, Myrna M. Weissman, Thomas Werge, Stephanie H. Witt, Miguel Xavier, Robert Yolken, Ross M. Young, Tetyana Zayats, Lori A. Zoellner, AGP Consortium, PEIC Psychosis Endophenotypes International Consortium, ADHD Working Group of the Psychiatric Genomics Consortium, Autism Working Group of the Psychiatric Genomics Consortium, Bipolar Disorder Working Group of the Psychiatric Genomics Consortium, Major Depressive Disorder Working Group of the Psychiatric Genomics Consortium, PTSD Working Group of the Psychiatric Genomics Consortium, Schizophrenia Working Group of the Psychiatric Genomics Consortium, CNV Working Group of the Psychiatric Genomics Consortium, Kimberley Kendall, Brien Riley, Naomi R. Wray, Michael C. O’Donovan, Patrick F. Sullivan, Sandra Sanchez-Roige, Caroline M. Nievergelt, Sébastien Jacquemont, Stephen W. Scherer, Jonathan Sebat

## Abstract

Psychiatric conditions share common genes, but mechanisms that differentiate diagnoses remain unclear. We present a multidimensional framework for functional analysis of rare copy number variants (CNVs) across 6 diagnostic categories, including schizophrenia (SCZ), autism (ASD), bipolar disorder (BD), depression (MDD), PTSD, and ADHD (N = 574,965). Using gene-set burden analysis (GSBA), we tested duplication (DUP) and deletion (DEL) burden across 2,645 functional gene sets defined by the intersections of pathways, cell types, and cortical regions. While diagnoses converge on shared pathways, mixed-effects modeling revealed divergence of pathway effects by cell type, brain region, and gene dosage. Factor analysis identified latent dimensions aligned with clinical axes. A primary factor (F1) captured reciprocal dose-dependent effects of DUP and DEL in SCZ reflecting positive and negative effects in excitatory versus inhibitory neurons and association versus sensory cortex. SCZ and ASD were both strongly aligned with F1 but with opposing directionalities. Orthogonal factors highlighted neuronal versus non-neuronal effects in mood disorders (F2) and differential spatial distributions of DEL effects in ADHD and MDD (F3). High-impact CNVs at 16p11.2 and 22q11.2 were enriched for combinations of cell-type-specific genes involved in pathways consistent with our broader findings. These results reveal molecular and cellular mechanisms that are broadly shared across psychiatric traits but differ between diagnostic categories in context and directionality.

## Supplementary material for "Psychiatric disorders converge on common pathways but diverge in cellular context, spatial distribution, and directionality of genetic effects": Table S1-S14 (part 1 of 3)

### Sheet: Supplementary Tables Descriptio
Table S1. Gene set information
Column	Description
geneset	Gene set ID
fullname	Extended name of gene set
category	Category of gene set; e.g., cell type, brain, pathway
length	Gene set size
drop_jaccard_0.25	Droping gene set if applied the Jaccard cut-off of 0.25
drop_jaccard_0.50	Droping gene set if applied the Jaccard cut-off of 0.25
entrez_id	List of genes by their Entrez ID
Table S2. Number of significant gene set associations at Benjamini Hochberg FDR <5%
condition	Psychiatric condition (ASD, ADHD, SCZ, BD, MDD,PTSD)
dosage	Type of CNV
geneset category	Category of gene set
ancestry	Ancestry of samples analyzed
set	CNV set analyzed; All CNVs, no genome-wide significant CNVs
association_count	Number of significant association at BH-FDR <5%
Table S3. Meta-analysis gene set summary statistics
geneset	Gene set ID
dosage	Type of CNV
z	Association strength from meta-analysis (Z-score)
pvalue	p-value
set	CNV set analyzed; All CNVs, no genome-wide significant CNVs
qvalue	adjusted p-value
geneset_cat	Category of gene set
condition	Psychiatric condition (ASD, ADHD, SCZ, BD, MDD,PTSD)
ancestry	Ancestry of samples analyzed
geneset_label	Gene set label
Table S4. Molecular pathway clusters
cluster	Pathway cluster name
cluster_name1	1st alternative cluster name used in the manuscript
cluster_name2	2nd alternative cluster name used in the manuscript
geneset	Pathway member belong to the cluster
fullname	Full name of pathway member
Table S5. Meta-analysis gene set summary statistics of pathways clusters
geneset	Gene set ID
dosage	Type of CNV
z	Association strength from meta-analysis (Z-score)
pvalue	p-value
set	CNV set analyzed; All CNVs, no genome-wide significant CNVs
qvalue	adjusted p-value
geneset_cat	Category of gene set
condition	Psychiatric condition (ASD, ADHD, SCZ, BD, MDD,PTSD)
ancestry	Ancestry of samples analyzed
geneset_label	Gene set label
Table S6. Gene-level summary statistics and correlation level against S-A axis
GeneSymbol	Gene symbol
SA_Correlation_Coeff	Correlation with PC1 from Dear et al. (Kendall's Tau)
Correlation_P	Significant level of the correlation
condition	Psychiatric condition (ASD, ADHD, SCZ, BD, MDD,PTSD)
DEL_z	DEL association Z-score
DEL_p	DEL association p-value
DEL_BHFDR	corrected DEL p-value
DUP_z	DUP association Z-score
DUP_p	DUP association p-value
DUP_BHFDR	corrected DUP p-value
Table S7. Correlation between genes in any gene set and S-A axis
gene	Gene symbol
entrezid	Entrez ID
coeff	Correlation with PC1 from Dear et al. (Kendall's Tau)
p	Correlation p-value
Table S8. Association results of pathway-celltype-brain two-way and three-way stratified gene sets
geneset	stratified gene set
pathway	pathway in the gene set
celltype	cell type in the gene set
brain	Sensorimotor or Association cortex
dosage	Type of CNV
stratification	level of stratification
condition	Psychiatric condition (ASD, ADHD, SCZ, BD, MDD,PTSD)
set	CNV set analyzed; All CNVs, no genome-wide significant CNVs
z	Association strength from meta-analysis (Z-score)
pvalue	p-value
qvalue	adjusted p-value
p0_05_contributing_genes	Genes with p<0.05 assumed to drive the association
Table S9. Variance captured by main effect and interaction term in the stratified gene set summary statisitcs
condition	Psychiatric condition (ASD, ADHD, SCZ, BD, MDD,PTSD)
test	Model
r2	R-squared
r2.lower	95% confidence interval lower bound of R-squared
r2.upper	95% confidence interval upper bound of R-squared
term	R-squared for full model or just interaction term
Table S10. Significance of main effect and interaction term in the stratified gene set summary statisitcs
condition	Psychiatric condition (ASD, ADHD, SCZ, BD, MDD,PTSD)
model comparison	What models were compared to estimate specific R-squared
test	Stratification and main/interaction term
p	p-value
Table S11. Genetic correlation between diagnosis-dosage pairs
diagnosis1	First of psychiatric condition pair
diagnosis2	Second of psychiatric condition pair
tau	Association correlaton (Kendall's Tau)
p	p-value
q	bonferroni adjusted p-value
analysis	Analyses; two-way, two-way no genome-wide significant loci, three-way
Table S12. Genetic correlation between diagnoses
condition1_label	First of psychiatric condition pair
condition2_label	Second of psychiatric condition pair
deldup_combined_tau	Tau estimated on combine DEL-DUP summstat
Table S13. Factor loadings
Trait	Diagnosis-dosage (DEL, DUP)
Factor	Factor number
Loading	Factor loading
analysis	Analyses; two-way, two-way no genome-wide significant loci, three-way
Table S14. Factor scores
geneset	stratified gene set
F1	Score on factor 1
F2	Score on factor 2
F3	Score on factor 3
analysis	Analyses; two-way, two-way no genome-wide significant loci, three-way

### Sheet: S1_genesets
Table S1. Gene set information
Table contains detail of 2664 (2645+19) gene sets (2,453 molecular pathways, 180 glasser parcellation gene sets, 12 brain cell types, and 19 molecular pathway clusters)
gene set ID, category, gene set size, whether or not they were included in correlation analysis at different Jaccard's index cut-offs, and entrez IDs of the gene members
geneset	fullname	category	length	drop_jaccard_0.25	drop_jaccard_0.50	entrez_id
Ast_postnatal	Astrocytes - postnatal	Brain Cell Types	1174	FALSE	FALSE	28316,221938,23189,80243,2262,2913,6934,5592,6095,64067,5764,85440,9283,6263,10611,3983,79776,221061,57619,84239,2555,91768,23418,222256,6096,55790,128414,6507,10675,23194,147495,6249,50649,51741,6506,5270,57537,57186,1152,22979,477,655,4306,50863,27152,4915,2560,23576,2104,5064,5596,124540,65975,54898,80315,8853,169792,4045,9211,56171,79870,26993,1463,10267,7227,23362,783,10297,5139,5891,8601,120,1837,10157,56776,163175,8556,94097,10509,5445,220296,23328,1307,27333,51760,4257,23151,56034,54972,26012,6509,85442,50509,658,348094,4199,55785,5990,10290,37,116931,401647,2139,81618,975,1666,5339,63976,341640,255743,1910,8534,64218,4919,4853,5214,84698,93145,85004,7042,2565,7289,225,3766,29968,79006,55349,6640,79781,83604,84251,1501,55540,6452,55300,9378,57464,8503,4289,58189,641654,57088,8082,27031,344905,220382,3174,5916,440097,11166,28999,10413,9324,84168,79813,117,5352,10690,2817,53919,9848,375775,57719,55286,7360,6256,100507533,6538,257407,782,153657,79038,23209,4504,11107,22906,284525,4967,23657,6383,23205,11170,7086,23580,55684,80777,10603,283578,205,147179,340371,2776,11197,23059,3269,57628,1025,338707,79659,2194,130574,1822,257364,6311,10529,2018,9104,2907,5727,26275,8404,89978,138151,26207,85301,4534,80723,2138,1363,84460,2823,202151,9905,63916,171425,339789,24147,3737,1840,9658,1471,55657,80150,2247,123096,6574,60681,91522,64225,80114,84152,91851,57224,9091,361,5834,2752,11253,8544,55268,7593,23099,2697,9262,6520,8216,3707,118,84418,56963,203062,10634,818,9945,79627,83999,216,81932,9486,9667,79903,8787,60495,101927591,5471,2746,85315,286204,5335,8863,9071,22841,22884,255082,6017,22978,89782,7164,54902,83874,64750,5444,7165,1153,26610,399671,92565,171568,64224,1119,5507,22902,4722,5447,9877,2804,100507266,284217,142678,10233,57706,2905,55225,4144,85378,57678,8943,85439,124152,3082,25875,63939,284434,9588,2588,10531,57620,154796,2029,221074,10474,317762,79778,219736,347475,51006,55245,84133,5360,51078,114822,80195,280,1431,54165,30827,220323,375743,113177,54989,2622,196047,178,23660,54849,6662,5260,146691,28957,100862662,100507206,8405,217,5867,80258,2023,83937,1734,114880,89932,404550,63877,25829,84988,143686,51321,55295,79642,339983,5525,114987,613,56548,59352,9843,10139,5256,2873,4163,23410,339788,122416,25946,79706,64799,51117,728294,8733,23554,84856,729723,56623,154865,80267,10062,90865,83858,285888,4343,100113407,84750,116135,92715,3613,23051,25988,80201,25807,136,85415,165215,9653,9973,324,56994,183,114790,54760,9901,5833,22937,64850,51,10521,2101,23705,730005,5190,57326,10891,11260,1271,100628307,1901,117531,56262,2997,113026,9572,649,23382,58489,4129,126520,4723,201501,9955,55840,23277,10922,23090,24144,1209,55572,57630,9543,4604,84439,51533,9001,286187,81031,8424,11132,587,3096,144983,10013,348,200845,84264,150084,7249,10291,8325,8021,3104,2592,1962,51129,7008,23043,23207,6300,10768,84309,256158,3679,54878,8029,100132406,79089,4324,1877,144568,5236,64221,11248,144699,140885,25970,53373,51368,84795,440498,6258,2738,5995,1629,4501,9858,100507495,11180,10840,64847,78987,5286,23597,84275,85302,81550,1855,116966,5986,85021,200734,6297,29882,5333,7101,482,79777,5028,27343,1106,3636,26232,8722,22796,5338,83742,5780,4693,4240,6385,57704,201456,116228,91289,83473,2202,79724,50640,84437,10804,283870,152206,56181,11179,55210,57153,79149,84263,5348,3700,2118,4189,114796,7317,375449,6441,254295,55901,23558,7567,51068,54894,10411,79087,79600,1186,153,10307,1628,54868,54762,79726,161394,79174,8106,140459,8736,80221,8708,100874047,81603,10677,2063,158067,25996,11020,5322,80139,6563,5625,64708,10322,150709,11147,115708,8630,5828,22808,54414,10451,9546,10818,27037,246777,10869,129080,27230,84073,10006,84193,57710,10587,129450,8321,29800,80975,9953,8991,2053,25994,285282,79783,80347,10140,10939,53834,2152,51435,90423,10616,23175,645811,5208,284076,122945,1496,26999,342908,140890,23305,4899,51265,6271,285440,219670,23078,54957,25891,2232,374659,161823,54963,8174,11244,583,56731,1200,375686,25840,11133,57545,54471,4580,339123,64403,9866,58509,7477,23274,7108,3590,114904,2800,84812,84187,55080,9263,254050,66008,148254,54915,51227,23361,1757,6565,5442,29106,7385,79065,2068,23275,1374,123688,6608,5837,4832,116843,84080,10111,10272,2052,84706,2110,64432,3955,79611,487,64344,64927,55020,440503,10629,22836,151827,28962,840,355,376497,55204,79607,8671,83871,100529063,342346,158056,389170,444,3338,55856,5277,55311,10362,51268,79696,728558,8800,5519,132949,10239,100874123,55650,23378,10994,84875,9894,23130,84680,2842,55437,79058,254268,100507398,79033,55738,10993,153328,340267,101928165,51092,284998,285441,441024,152098,29958,54621,79716,284312,196951,875,5364,83543,3417,89941,137872,10436,5125,410,4034,29952,5954,79886,128486,126859,401431,84626,8625,10608,9630,119559,167410,23315,79594,162968,4669,5255,129852,79632,824,1497,1605,788,5013,5465,340252,85015,6342,126969,65084,84532,284723,161882,6895,26168,8189,100507629,3931,91304,23080,79798,126074,79869,151651,84818,51166,147685,55131,3625,58488,22921,54977,847,4485,84284,7466,421,5021,83657,79894,127018,5207,2184,65220,79047,84836,971,51020,64816,57017,93058,7957,6448,84260,117583,56052,727,7772,2820,6542,64132,6462,100128822,22989,5825,144132,9654,8820,388335,3691,2992,10693,2648,114112,874,1454,57447,1203,828,56929,220074,6284,6651,29767,35,414328,23499,1802,55599,8269,100505538,283989,148198,92305,10172,3818,11018,26206,57381,79797,117166,220004,83707,284086,157777,10838,6603,343637,51171,79774,10252,55760,3720,22798,387119,275,2261,64689,27434,91252,2047,79932,23417,394,83733,91107,254428,102724826,1191,10979,2960,7327,23541,54498,92211,4750,11280,9415,7691,1376,283927,84279,27040,10220,79366,56301,57795,51373,140894,6821,284129,797,51205,54432,116255,51181,65010,208,387111,10725,2639,7423,57209,26027,7274,60437,79957,284111,83876,3268,83985,84975,285141,401612,196074,401562,389766,80019,596,144608,32,2108,23464,5169,10668,2949,3547,6339,84628,92999,57524,54970,147007,10810,10196,9197,5547,53342,132014,56927,51611,1717,79671,5331,127396,8214,1760,11160,22845,55128,283738,148741,2308,167681,11153,132989,4329,90203,4595,414,9975,84249,55713,26020,79763,23345,29927,55366,387263,84919,10388,594,51259,10253,112399,388419,5091,375704,6625,79940,9398,1108,1638,54556,1649,48,10221,441478,7159,3977,84720,729013,100310812,84283,9465,140825,55277,64114,10520,8776,1632,643641,2135,51285,85416,4495,146556,147912,23743,8309,148398,83596,64900,56898,6094,4935,113675,84217,92840,10039,1116,117195,197257,154664,163154,29964,126147,284276,2998,255130,100873946,7292,285194,84696,92104,399948,100188954,730130,150280,150737,7849,401264,252884,79676,100874151,120379,101928259,5193,399512,23620,10083,5509,100506696,954,2875,100130894,57834,414149,116238,284612,100287559,286256,4494,91156,26873,100873969,6121,150209,648791,23650,11277,100505967,338094,4982,729359,3250,3592,340596,115265,5349,162517,2735,5346,363,152015,23566,2027,6911,29948,254552,79134
Ast_prenatal	Astrocytes - prenatal	Brain Cell Types	542	TRUE	FALSE	23034,26137,57419,3320,10580,25925,23022,22882,51454,5325,51196,8110,4774,3782,11174,7320,2115,3157,80820,3398,7422,23095,9334,54768,7763,4038,55970,7430,81669,6307,6009,645323,100652748,7088,135152,100507401,2731,1956,64785,928,4851,3400,222389,84443,285590,3488,83931,10317,10154,378938,6674,112752,5516,51602,2846,8125,5080,2224,5209,79858,221937,50,3638,51582,5991,84525,19,8682,6657,55837,92797,4093,57452,9943,4253,7037,65982,220001,57551,8908,133686,10954,6599,4232,23192,23223,3607,9819,284,8013,131408,222235,8460,22794,8139,57602,10766,664,2273,23678,114327,1981,1408,7107,93487,25820,119016,146177,64718,5187,8444,27125,5783,23186,3949,1404,3313,219681,81857,23352,2734,5500,79720,952,169166,3475,7090,5152,199223,55160,3329,81565,1312,57722,9828,1642,147991,341883,9361,5210,6594,151790,817,132884,4929,203427,22927,8881,94056,4783,92749,55633,23462,55504,23786,3422,79595,84314,54890,4942,57506,64410,51631,85369,55687,5786,374864,1654,128153,51366,50808,54823,23197,440026,9885,9810,5276,100750225,2010,2768,84085,84914,5437,79364,10153,80218,7711,54888,836,147429,26205,143162,27443,55205,151887,84614,5978,9129,604,329,4140,9044,7442,114827,8575,126068,64083,26353,7150,114789,829,166614,22881,7700,27161,3032,55802,4193,25782,197335,367,26355,10099,55037,56965,960,100507244,80311,754,220929,6675,6117,10630,28976,9567,4084,2670,23065,2669,1770,83891,10385,27147,1859,84131,716,345930,6729,253769,6016,9903,4763,8030,148479,55698,26018,1491,734,2766,3336,115111,6004,146779,84271,9227,58508,7253,63874,27295,220980,168090,10794,51164,842,7050,51307,5992,200403,26140,2064,5826,59343,10963,657,6018,80122,60481,7767,6560,64779,7702,2801,147686,8897,83607,8775,55818,6721,79845,55751,79147,91947,100309464,80318,51144,201625,728741,3725,9310,54520,93380,285268,6139,146059,133746,585,221468,144245,5778,7043,81558,55893,1595,51271,220963,10783,145864,126917,54469,1407,80129,54857,7710,10903,7005,3770,118987,9874,9759,10455,54677,7503,2979,51710,284349,27233,84933,100288072,50804,79788,4086,57216,152185,158158,81602,479,126295,53343,29923,79583,501,3371,114659,83894,9686,202051,100874085,7157,201292,4323,163059,3337,10009,55805,125206,1762,400123,126206,64412,6907,91754,146802,729857,50999,26123,11201,122046,10965,493900,57685,55353,5738,10560,100131827,653689,1452,9925,80336,10782,130355,79730,55432,1622,54541,100506495,51594,9099,8099,23137,26118,9043,10105,27327,286148,54753,132321,1723,7511,55544,51478,23169,55186,25976,9988,4054,7105,147837,50856,401262,100505696,5291,51430,55291,80255,55608,2195,166968,1266,132320,55255,25957,7726,10780,7556,56245,51542,64794,2203,8767,2619,79973,1182,91949,55140,3280,51029,25832,2353,7078,284391,81839,162282,7003,133,187,7045,5446,652,83987,79747,844,4547,64446,374407,1937,387707,358,641371,3598,8675,480,9241,5224,6204,4995,100316904,4051,1261,2049,644139,6658,4009,221178,401124,166979,11082,2921,124491,5015,338761,196410,128344,66002,54882,4507,339894,57560,54741,5515,51643,100505994,527,4718,96459,11243,55284,26580,7001,7335,60401,51075,5534,9679,55916,4714,27300,349075,6844,84527,2660,10330,5683,81853,9946,55324,353324,80829,51335,92170,201158,54458,92335
ExNeu_postnatal	Excitatory neurons - postnatal	Brain Cell Types	1723	TRUE	FALSE	121256,774,266722,9758,146713,1946,56853,6262,6857,158038,56479,23108,81849,80059,8997,285220,64478,5126,283209,2917,2043,26038,6792,55800,151126,2915,1010,5522,152789,84440,1607,2911,10486,3708,9568,60680,29970,8507,202559,816,57515,7532,79658,6456,337876,3097,286205,9912,1006,547,3763,5801,55294,9348,2902,114088,221692,1008,6812,54477,22866,118427,285600,10368,5274,284001,3798,84448,9079,9615,9645,3098,342184,79605,128553,9148,808,26280,3778,814,3831,4535,117178,56341,7533,5138,55342,7976,801,146664,257194,54986,90990,285175,25830,6861,9699,22920,151742,5058,6586,80762,10313,84071,961,54511,57586,2664,23025,2557,146760,5662,57863,152110,84557,9899,2026,7529,219578,53822,3423,2566,9066,6855,6804,9628,7799,4121,10645,2892,8525,5923,57282,57731,5864,144165,7469,55450,5590,134957,10458,116988,1432,84502,80210,65009,9167,388662,4886,87,5518,29887,90523,55966,26994,57595,57468,56917,126731,2562,6543,8927,51308,57030,2039,51560,57338,25791,23096,253982,2903,65985,64975,9804,259217,815,8825,50861,728621,55884,9270,4185,57732,139411,10479,8911,170463,80335,5798,5601,147381,51195,4345,2675,84258,2554,11163,29993,84254,1742,91147,9956,1954,57799,23105,4519,2185,9764,79041,51026,84125,23322,653247,23542,117155,64800,6712,56704,1768,51361,8425,170961,4538,90249,2558,8382,23531,4514,10125,376267,8536,283848,6612,261734,83861,1114,27133,9677,79187,23518,399947,2583,9253,25989,2904,23416,1756,23180,284656,4145,54847,651746,256536,5600,5582,389197,5475,283358,51440,171024,8001,9783,3274,9508,260293,101978719,84539,100506599,4512,10718,10681,9475,57449,57180,55081,9743,8448,3755,58512,221002,3736,8906,3208,5310,60592,84280,3748,59350,81491,51199,9515,5361,404217,55764,57605,4884,54704,79575,10955,1949,441054,55617,51299,51305,148252,23031,114569,57596,317649,57528,8514,4862,7905,10633,6534,9908,149473,29944,100506581,116986,29114,1212,55359,23646,27012,10505,150726,5915,8497,389072,5584,7259,5297,54438,55859,131034,79057,254887,23408,5300,282974,23467,57095,54557,55362,9929,8941,388394,93611,7447,51400,25851,10494,23732,1534,5774,146330,23270,116369,83637,25789,10444,54958,491,3843,116138,7781,79955,9851,285780,7480,27069,55907,285596,25999,25859,9796,78999,8558,79762,6620,5223,4291,200407,79751,54810,55799,28964,3761,3595,8567,11261,54545,3356,83636,55212,770,533,83719,65078,55132,151195,221710,64147,3756,284424,222662,10152,2971,79740,3251,3995,57168,285154,10793,84897,64582,205147,8541,23415,11346,23154,5874,9867,84100,2802,118460,55030,9538,63934,29965,148979,27020,11188,398,51172,283638,4665,57576,23035,136319,6334,27132,57679,8079,81566,8312,22864,54914,8704,11332,27330,124044,146433,23523,5127,9530,84687,10116,3765,284613,79785,55611,2274,27107,113146,10900,164832,5634,55312,80023,79734,5153,5905,261726,253152,6853,2912,503538,57172,55665,147339,9382,84926,526,387775,25901,54681,2785,9456,6622,55621,1487,56970,81873,26146,5536,9927,255631,374470,1571,8506,887,642987,4190,27165,84871,5143,64837,23640,113444,23309,93426,83544,9203,55352,60561,2931,374860,112755,2764,9097,23787,285126,2563,27289,114781,11095,728,5603,3360,22924,51626,65992,9917,8724,9791,747,3775,29888,1020,79815,389421,388591,54940,7433,140767,389792,1740,22853,11051,7425,374383,57491,55876,4852,7059,57159,126129,55041,79925,80223,51382,130733,79884,7294,2559,10300,51652,51377,29801,9854,9581,23221,374887,30000,222865,5594,1952,23005,11154,51606,51715,100271715,79016,170690,326624,1845,955,9135,440270,7087,55812,388962,5510,3061,151835,91683,2849,101928376,84612,55218,26262,9949,199974,2806,51654,10438,50651,54602,5141,2250,63891,23252,23516,10776,57552,10739,23178,89765,1128,10159,127700,92255,80728,10841,360023,56849,8727,55827,389668,79369,11334,4885,115557,54968,5288,400120,7786,9114,64405,143098,25876,6621,10347,84286,63941,503542,65981,93664,54769,79007,3623,7390,29978,51046,345222,353497,9399,727800,9666,339965,81559,3954,84968,6878,84830,283078,5575,23125,84660,49854,2805,91300,552889,147658,79176,64397,10217,27148,6330,6478,79837,146223,7762,56061,285498,56986,440894,4943,1141,84905,148423,57213,9236,51362,55815,221424,1960,1258,9840,10669,523,7070,144423,3706,5999,54461,627,84216,51333,291,55384,8078,5909,55177,5502,9495,11215,169522,10858,10884,200933,5950,23109,29070,10005,116,254170,5532,100862680,145957,57692,9480,26173,9389,83873,85453,535,27154,63908,9040,139065,84896,91663,27339,57821,126567,9338,114783,5343,23596,25822,374462,283871,79085,23113,128611,6894,389941,245711,66004,10811,23466,2893,114928,80324,93210,146923,56924,8714,123355,79622,104355152,338699,1609,388753,60677,412,81847,57414,10652,127262,163589,145853,161497,146754,8808,54509,4238,127002,55847,81689,3745,54585,196500,8111,642968,8287,26953,56834,100499171,170850,29903,6817,51127,79719,4867,283742,10417,4674,23072,9478,419,9847,5122,9576,766,8557,402381,10501,100131208,57106,129293,27175,284521,84649,197342,3739,26750,3622,27077,3361,1812,9605,121268,1016,5315,92345,55585,9609,401097,8867,51754,373,5733,80235,147965,6884,100287482,10445,55039,83699,135398,57156,5530,23552,2002,8538,57558,90135,401232,123872,9610,85403,112939,133522,729178,6782,7275,29953,727851,55625,27239,5621,50855,537,9194,4513,1759,57546,51527,55754,80142,10439,9825,9162,84954,113622,50801,309,7738,84315,55567,731220,2744,283985,51286,8739,106478958,157376,113220,64223,59283,22949,646627,6376,349667,2191,100505566,7389,11086,83855,9177,5409,5493,79414,57497,5289,147746,10622,57446,10636,84134,285368,3788,23017,4744,100873942,5579,10825,127933,146,101927347,9673,59342,114571,246330,23229,400745,23167,164781,55929,273,54112,27248,134510,284615,113000,27098,112950,4976,53340,90874,285231,55257,55270,145581,116225,389023,341346,5164,63982,55197,192111,5697,148753,64288,57575,58538,55852,79183,130752,84779,90780,142940,51102,1961,165679,503497,163126,253582,388566,130612,266743,7277,492311,116442,284353,10621,153769,11281,100652759,51559,83445,54566,51066,353149,4636,51605,84934,112849,127602,346157,388963,83694,400,219539,286006,10514,55246,642273,9607,51301,256586,22893,145438,90288,22999,100128264,78989,100507582,10614,79094,94160,7007,348180,6833,285193,130340,8624,283238,23463,54457,147968,112476,613212,125981,80328,27034,27294,2743,100506412,79669,6616,345778,375790,9145,1382,284252,286319,4843,130749,5494,6722,60558,56159,155066,253935,7399,554235,4326,55811,344387,2662,5468,55361,100507588,64084,401260,9823,9329,79102,50650,1300,84215,10584,100885789,57215,51022,3767,157724,203447,8372,284358,7732,105378803,58495,118490,1852,55333,10692,100506527,283284,9762,57617,60386,121793,285848,10040,441376,101,30815,570,145389,344838,91149,1415,84276,8864,6559,26037,84561,22874,654463,256309,26747,57343,255374,729475,8263,100874179,255043,5067,8988,65083,169026,55027,134548,100134259,6799,2556,132200,84945,2255,84144,4878,285525,79693,256815,29841,10953,219956,100874065,83638,54943,319089,284346,3981,55576,27134,84964,631,387601,55033,9751,490,389856,56603,100820709,126205,64840,54714,5079,387718,27072,387890,3052,26059,56477,10809,51337,59084,1821,2099,10061,23312,145447,653857,7138,488,84944,100874243,1123,2196,23237,2524,64839,84708,10446,80821,112937,339977,441459,126823,100874201,130813,50624,114798,84541,101929184,5651,6580,114803,56521,283455,283867,785,26145,126789,5019,127845,79982,221322,206358,58157,4900,26267,57504,6875,401036,5563,148641,91461,10857,54749,57699,145282,64782,93474,9532,283310,7102,2280,149628,64062,400954,55170,6326,55105,8913,8745,11127,4043,2994,10686,56654,54536,2996,3754,23230,85019,1131,7301,353500,57396,22883,54843,119391,25837,160897,285386,4683,283417,200879,113452,476,8874,6416,40,166752,2134,6000,51655,1959,195814,7139,6753,9033,131450,9340,408263,390616,1830,342850,4142,4058,2847,389812,154197,8993,84072,2153,10886,343171,366,3787,4352,7066,677779,79873,168391,64240,6545,27283,7478,91074,246778,1805,401067,401498,51050,24150,779,51725,778,9390,100126793,375298,7429,100131551,283463,337959,5672,3036,151871,100874173,7125,55821,728012,11063,643394,145226,101929110,388795,1548,163732,83661,5145,220032,125113,124912,5081,80326,6768,94233,151449,388722,259236,131375,117157,100506564,100507050,339,144448,51086,63923,4223,10071,344805,970,84699,431705,83893,732253,11148,2765,340547,100188949,100128881,10281,150350,84941,284034,4025,375337,10309,9626,79080,317761,285735,7472,222967,27074,140462,5199,59335,63947,282808,56,260434,255022,146225,122970,388324,5650,10249,220202,494188,127247,401236,56923,340204,728194,401546,3067,9154,116412,7288,255798,345193,3101,388730,1816,2792,26872,51083,5076,150572,375295,133491,83447,255167,5340,728656,9313,2984,79412,23562,5957,3172,433,8784,197,619351,390205,100507127,23546,495,285401,6847,27293,146434,143244,342125,113828,25818,89887,55163,79679,375759,145501,493829,257203,314,4606,7173,9290,10637,102724224,27201,11131,25803,7306,79983,138240,10086,169355,220047,5896,160298,6338,145873,7421,3892,143471,51298,242,55150,10053,339390,1406,388649,144715,5972,285190,148823,55287,1232,635,132851,647309,389207,26762,439941,101928099,219731,400238,143241,1557,79024,144193,8074,11105,170482,343,100132169,3929,89766,5268,400935,15,317719,162515,83854,1178,10720,79931,3950,100874024,10117,100506049,10279,846,138948,121599,79946,6337,22953,378951,7053,6523,51744,391475,1118,85003,8328,102724473,8756,8076,283483,100874194,283953,284359,84063,255025,3938,3362,642489,140458,5506,11199,2830,133060,157869,399967,119548,374355,89869,1417,5988,147710,653149,8856,7512,392465,283688,23746,283571,118430,4284,4648,54626,645121,2993,29909,2568,29881,100134713,122042,27023,84560,160762,100038246,160419,9051,81693,341568,164668,2886,84518,100507064,284451,100141515,3932,84647,163183,6564,55336,2125,8600,90737,91937,646498,56667,284355,344657,8468,377,765,100874214,284948,6005,284688,3081,285782,255220,64902,139735,161342,344658,1618,343641,4607,400084,157855,735,6610,3567,83844,3918,55794,338436,284904,79782,54596,9247,7718,8419,55363,100131137,126353,729025,283888,83715,114042,106479524,5055,100874200,25833,43847,2986,643680,3000,55659,389208,116071,101929402,64078,84220,107987337,388564,10917,401258,120400,80329,127795,1136,5023,27232,100996941,6247,10864,171483,133923,84419,5639,140290,1117,59340,149837,101927075,55301,259307,339501,127579,239,102724167,1179,25973,55001,124093,100288198,174,101805492,497190,9970,79020,347527,79804,6795,100506724,163479,9443,166824,9518,643376,2916,89884,6464,100874246,6370,127,56616,162979,64922,1180,5678,23644,5948,284338,1201,100874023
ExNeu_prenatal	Excitatory neurons - prenatal	Brain Cell Types	1562	FALSE	FALSE	154215,11075,23314,53335,3084,23040,400955,7114,758,2042,6092,137970,347733,3925,54874,440823,4208,2258,23635,4753,22941,9168,65268,9315,7846,26011,116328,79703,4131,23002,114818,6168,6191,147372,56896,6202,9856,83698,2596,79827,5757,1400,7280,10472,23316,55068,7345,1808,400765,91584,6138,9045,2045,119,1780,257019,2009,4135,55638,25758,7534,6124,5802,8128,9213,63027,222255,10512,10983,10962,6860,65055,6169,80816,63974,6252,6482,22983,10409,5763,29799,5577,4904,10971,4666,55816,3899,83856,23168,4330,2742,4784,8851,6503,55521,1107,10371,2197,107,6125,1809,6453,1072,8829,441027,3842,4761,254122,23648,4736,79570,10079,56907,1938,79012,9349,287,23286,81551,166336,25827,1778,124925,3921,10659,22911,5771,9467,6709,7991,2290,128434,23413,10933,998,5362,6141,6152,145773,55591,389432,1974,9649,5037,665,4008,26230,120114,7091,80309,6732,1982,51101,50512,9397,7804,9355,2173,29922,1466,8655,7316,84056,8543,7170,1600,4300,22843,5883,79633,5050,79848,6727,3066,374946,51123,9118,9688,150864,3094,60468,23457,23353,57486,375190,6500,494470,3897,1155,10160,5569,3321,55885,84303,6611,6091,57498,777,126299,5087,153733,51412,92949,414918,4259,50944,55117,10052,144404,9394,79937,11189,28978,7419,79144,9978,84937,5110,23046,65108,150538,8936,401115,81029,6902,3312,2036,441951,4858,146198,28969,6418,642345,5881,10109,9643,114784,10769,10893,10644,3156,6713,51372,10289,60,23085,78997,10014,1032,84079,54460,375484,79646,80714,7067,55351,7224,1347,79780,91,4597,23329,57522,7314,5202,4725,6726,8721,5464,266727,55860,2054,2781,8470,7341,26502,1627,9537,57611,114879,7336,6633,6166,6253,10092,3301,130940,10921,8643,605,23741,11335,2334,55845,1428,29796,23333,7295,1917,27319,26152,23585,83658,10951,11315,7582,56984,80146,92312,4698,57626,2171,103910,93109,10999,113246,4645,57150,8019,10907,27075,2079,88,819,112483,3485,54539,5688,11345,221687,8492,90139,5693,150290,284069,2888,55220,6993,1340,1175,204962,85478,51385,23331,4741,25824,8907,114787,5172,254263,140465,154075,10383,9296,153478,56978,784,84911,64388,85455,23288,84501,6715,57415,51339,8999,6950,8815,10100,9244,342538,59286,84456,11258,1174,80274,51529,132299,25890,222950,26960,10602,11013,4023,84140,6511,57828,8508,161835,84790,80128,79805,221421,4356,138046,84870,100130771,343702,58527,6752,9170,7038,6769,221662,10716,54715,5789,286410,283212,55435,100873932,3363,8445,51510,79661,2170,5357,4697,7812,9742,39,781,23508,1951,9240,51534,10873,57662,55715,23213,5250,10121,283050,2287,23623,3281,1690,27258,10227,55565,54751,148014,27089,285148,1303,124045,2281,38,54329,3728,100128731,157753,2016,5203,868,54756,24148,4923,3780,4691,84866,6723,11333,8303,23220,25809,404672,7036,21,91408,58478,8836,157567,51187,29883,10284,7417,7464,11279,64219,133308,51082,56271,84516,23480,65059,10096,114044,55967,27336,54932,4925,10961,114801,4710,6632,7803,64895,83448,1725,207107,653784,440,7057,203238,51188,134353,1767,823,11159,2137,55651,285598,79921,26135,55184,23608,80115,80758,403,9352,29101,2950,79867,708,154467,197187,475,9377,8723,127703,6780,63933,51759,8193,6604,3062,51699,2901,11158,25907,118812,153527,340554,54205,51035,80213,150,7342,5912,8912,81929,26086,83933,25927,3276,4139,90480,4712,26050,201191,384,9014,23135,4191,205327,23588,84661,5898,93273,11316,5093,55854,28972,5710,6629,5438,5685,115024,130026,333929,2835,80339,84553,56943,2941,64780,387923,7321,84102,23173,5454,51506,84058,4708,7884,8894,2850,8835,1964,64769,10540,10916,51201,84707,9422,57084,56655,9603,27344,55327,23030,145567,339416,51251,25934,10605,10612,26517,66000,7251,10726,27245,28986,10500,80152,146227,5496,9141,6627,150568,57715,22838,3614,53635,10920,2922,116841,381,129049,22826,5714,55052,7027,10952,10589,6666,728597,84268,54386,55122,5636,283385,57113,6309,55190,84255,114984,84266,84955,55558,1349,7371,8668,908,8896,9266,3188,11098,3182,1173,5713,5618,51031,51449,146540,25796,3608,403341,5372,28958,706,1716,5700,6741,65997,89890,90864,53944,219527,7415,90410,5694,5800,84206,10575,79752,57149,22916,63035,25911,10204,81539,57179,285855,5434,114932,84455,135295,51503,28956,80313,26017,285550,84973,27243,118881,1633,203,5709,55079,391356,4037,2977,90525,51808,100093630,4953,10576,738,60496,55454,7483,231,57037,27101,25874,6996,10682,28985,10440,57563,284260,55152,22919,387509,4706,23768,8707,100996939,1944,55236,84299,11171,10574,1846,25843,23170,58485,374786,10980,3298,22948,8706,80145,10244,23152,64598,84650,148223,78986,84705,378,81493,10959,132946,10671,54935,55127,246329,54733,4150,27113,55832,3178,9447,6588,47,22800,23424,340543,10412,5686,10969,7284,550631,4883,90321,746,51168,57523,1978,128308,805,10406,4072,670,51649,10670,197407,64949,5926,7694,387694,81855,64943,55531,57549,1479,65993,1001,123169,91181,5226,7334,439950,4715,60676,9616,56164,10248,4702,5036,118429,8563,85460,29099,6944,9723,54555,79009,80228,6748,200162,80306,29074,2937,5160,220164,8270,65057,10199,4201,101927360,51154,55968,66005,196403,1337,4294,64207,3421,10056,140680,573,60492,65999,51079,58528,6731,54802,925,100128252,25847,91975,57569,116447,25844,23625,83693,10325,8533,79139,339761,8669,8642,27,29915,29967,4613,55084,23641,57616,387104,9689,100874051,9128,5664,91978,91368,118487,26472,84317,84817,3574,1592,26354,390927,89845,347735,9412,219541,79140,282991,115703,5436,10213,441272,780776,432,25977,441381,51406,92703,3615,10899,7203,10021,5705,8192,4236,2947,29911,9552,256933,51282,8218,11137,11267,51122,5264,55142,9016,22835,6445,58491,10654,23246,9166,283459,388272,2958,143282,30968,9158,1211,51693,53905,27249,51023,497661,55850,51253,440854,148266,5213,26073,4908,9986,4728,219927,440730,3776,84967,57648,3624,167555,149420,79077,3476,148268,147949,79959,3550,28511,7386,25893,64854,284018,54529,221037,60509,9246,25928,51326,10360,10450,162239,51081,51121,4889,23593,84792,10559,3159,5453,5768,2870,57418,126231,100131801,6335,57192,25799,79654,10528,145483,23138,84337,27349,152940,10102,22827,26575,10232,1646,90701,51264,64110,54361,55299,7760,2618,65989,90843,340562,64897,65080,29901,6231,79004,91942,64838,29890,339804,81543,51309,728113,29078,22934,9221,83930,1645,27257,54732,347252,93436,64841,643836,10488,3795,4868,25987,171177,254251,60672,81889,11337,6903,1525,79188,128178,55620,10228,26256,30832,10842,9409,3880,619208,9435,63826,84624,8900,92,126792,27429,284215,5052,79643,729967,10885,113802,9068,1263,202500,256051,150223,29085,51320,4682,2193,55897,84287,112936,65124,57157,3420,65260,7965,7761,7699,5042,9049,57117,55379,147699,79770,8703,14,29100,4018,92292,27342,7625,205860,10381,55111,94235,84261,84878,140461,1650,8487,644,28989,29081,84667,7247,84545,56915,54663,6173,1610,29094,8266,85443,26094,133619,51634,11264,124274,11077,64983,27348,149998,84273,1824,27297,344787,64928,79100,126272,1262,116541,29090,64979,100379174,653121,54931,6827,23548,10626,10237,84078,100874206,7283,149175,55239,83460,434,6940,10190,2539,126382,124808,10200,7436,63973,5251,140612,84984,100873976,150291,339231,160287,84221,4913,134526,126003,55728,81572,5511,100507003,2745,4893,91801,84233,10518,51728,10734,54623,3177,6605,84548,554201,92856,57565,1143,9363,100329135,90441,124936,168455,79695,257240,7019,257000,80854,64976,29088,4225,2645,126248,10585,58500,941,51018,730811,56475,9383,27039,6576,100874198,51499,84645,5565,140700,2582,5356,3049,2774,7580,740,55145,55272,51275,401387,8576,6328,63979,5806,7379,129446,285676,222229,10795,9238,26284,84324,84330,245812,1861,2188,100873937,57554,84908,5134,84306,100874013,4247,79759,170685,285205,84881,55289,155382,285367,23204,6591,90326,56955,9721,284485,1120,11321,79590,51260,440400,644353,1149,79075,9175,85462,128674,8499,401074,112858,54974,254773,617,85025,57761,196792,92285,4515,80031,27285,25800,100506068,348808,124637,27006,29107,54433,7589,54512,84365,120227,5198,80764,28991,7755,10419,80778,10775,1353,100128590,11173,124995,387914,56954,56893,26995,155006,142686,654231,10717,54951,282679,79862,54948,7541,28987,51805,3038,8735,346702,114036,51491,24140,79078,8288,134266,1009,8915,4794,55330,27013,5741,127255,112495,2271,54475,84503,6618,55224,643155,94107,138428,2868,7737,51248,388327,79142,2644,79998,474343,6660,10975,79634,149111,166379,90550,283596,127550,51388,51645,6399,84265,25917,79896,5146,157807,161829,10773,79833,51367,55954,83732,79772,257068,158427,27328,7748,390940,4157,60412,124790,9587,10978,55290,83591,139285,54845,11022,10924,55110,54995,25972,151963,283489,100507341,339967,55646,152756,4609,4882,10262,9836,5132,6336,9997,140733,51027,27304,100873986,131474,84522,3704,26589,84620,56906,90485,55681,64763,56985,661,151230,415117,54848,2161,100873948,9407,388569,83887,29087,375607,9136,64320,283652,388695,221914,705,741,7348,8187,120935,80319,80345,27033,245973,80789,8224,84267,23026,254158,10408,9453,391712,3753,1478,51375,8772,643707,3667,10747,91862,283461,23708,6315,345462,352999,92675,139886,50511,25814,10129,283471,5831,81706,389203,10367,286527,5479,339559,1002,54674,100874037,153339,84467,83608,54627,7652,10777,80108,80775,133022,54869,7200,403314,8749,58,2046,339456,6154,84332,374739,1515,11247,338323,284390,4831,84960,10103,56936,339896,92610,100129845,150577,391192,8577,6382,255738,93035,389816,90113,4610,51398,7072,11016,440515
Gpc_prenatal	Glial progenitors - prenatal	Brain Cell Types	1681	FALSE	FALSE	23327,90134,1915,6161,4826,144100,6223,6229,6209,6164,6135,6181,10376,6134,6188,6233,6194,6228,6205,6208,6159,6664,6157,6143,25873,6128,6176,6165,6158,6132,55605,441161,23521,6167,6235,285045,6224,6160,11224,9139,6193,6156,286183,1948,7296,57161,6217,6207,6659,6147,7178,6206,7311,6155,23060,80727,50937,152006,54927,10765,1350,10657,3146,10643,6175,6146,6122,65065,7388,6201,7029,744,55626,4673,6210,7514,23589,100506392,7381,221078,54543,689,8994,11168,9569,79135,644150,9793,84083,84902,3192,1327,165055,10772,51142,6136,5695,636,3151,54991,23224,7637,58533,11329,6129,100505678,54517,9696,25941,142,2737,5983,5901,170622,6142,4869,256227,901,2192,10949,9662,9814,390,2201,6144,93621,5090,5336,3048,136332,646851,80310,379,429,5919,145508,7322,51247,10788,55244,3609,100996307,162655,1656,58513,5885,29058,7443,254128,1975,8505,4968,5902,3189,9126,26064,3040,5431,5062,97,2736,6635,22913,6613,55833,3149,387712,57476,55971,440193,55206,6232,79960,6746,57561,9972,6428,1434,55023,5303,51147,9987,6636,91057,9620,23658,8667,54778,100379345,6171,8665,192669,1643,7329,5754,2547,6192,6133,4192,23234,5935,4670,80025,90678,7155,55183,26043,114908,23534,51386,2175,1998,771,11198,10691,5928,57092,9550,1488,694,25804,201161,2239,6170,9702,10542,201895,92482,92181,56852,203259,3992,200894,2098,7574,55250,6631,1749,4076,284131,165918,23394,10370,285755,285672,10238,54870,3190,9031,7555,80196,10428,55502,91653,2665,10664,79066,9939,3148,7520,23567,55193,8550,65980,79022,55055,54880,988,79915,6427,89894,3837,6879,10042,7840,348235,4717,55898,4001,25776,22872,23774,200030,5702,23530,1977,10640,81892,6634,1660,3838,124401,7852,1763,340351,54811,5426,51690,22803,51295,79954,56993,10480,7270,25870,7158,2100,4841,55683,5690,51444,4700,54965,165324,54437,6227,83443,8664,7375,2146,51258,3039,25949,55222,84725,151903,79906,10055,79892,10459,10054,55775,29089,839,10180,1857,1746,10992,65117,84888,9585,23478,1207,23020,9967,51575,51614,26156,10175,79172,6767,27043,163049,51496,7112,8683,56998,57599,54503,1947,64599,26523,2121,9698,51441,6477,148206,9179,285753,93654,9589,7332,3978,5933,5422,1063,80279,55692,10606,2149,6483,147929,81575,51234,51651,5706,54665,84259,10492,374618,5440,116840,54540,5531,55705,3642,51021,5708,8883,6619,5982,53904,26521,8893,283208,55280,220988,93594,730051,79832,3185,137682,26005,83879,10714,55629,57673,79768,2956,8607,10128,51463,85437,23369,28981,899,23131,6749,286826,54487,2553,57794,5094,7384,1036,10270,165829,9388,100529239,79169,5201,441273,51622,84688,79818,254225,11103,2967,26155,5455,90957,51060,79091,9070,51379,65244,91120,5998,51535,51231,11259,57122,54801,64431,1104,11100,5692,3646,6637,115106,26958,4733,55831,2926,9627,201477,25792,5429,6929,60488,10912,25906,440145,9391,2038,1613,5546,11073,1457,121457,25942,10036,146909,5537,29789,10598,81875,8175,159013,28977,7265,6882,56478,27085,4117,4287,343099,84292,9039,4927,84901,115426,80746,7411,55789,80055,10051,79048,151188,246721,5439,414189,5929,7551,55527,51447,64421,1385,729515,8649,8315,1603,8170,1676,22907,10198,2990,660,29781,23450,51317,22938,22984,9470,10642,4175,25909,4521,84364,11104,84232,1062,136051,80153,91544,54850,2176,8880,131118,3858,894,8028,7175,34,29079,5985,11193,54892,52,9735,8904,85359,4724,2733,6628,199777,10478,8458,79731,84318,92912,50485,25983,6118,10570,23132,219844,9984,171023,835,23076,8409,400818,51003,84924,84289,1653,11331,134492,55632,7182,130013,65991,64770,6626,27229,55830,95681,54584,8666,10557,201514,1854,8480,79674,10989,10465,27019,9879,374900,1164,79672,8833,26019,283248,1288,84823,10463,3945,127833,51497,55735,4957,5918,255252,9184,51203,253190,100130855,6240,57510,9533,1773,5558,8834,80206,11169,4801,10073,2519,84444,23594,112840,83941,10946,54799,728340,9410,9117,10162,10641,3183,28512,580,55658,23603,4221,6390,7153,7913,7643,26520,51138,8975,728780,7675,54107,140771,197320,2786,341019,6388,55706,54542,285955,2739,84547,10101,51013,54929,5469,51434,8574,9837,54676,23165,8539,8463,79701,8320,8091,6429,10001,84950,28998,221960,55749,253714,85463,10856,116832,80174,23203,10229,1395,4686,55296,83541,1750,92400,389161,10721,29097,1459,3181,55329,8243,78992,4798,317662,22828,100506930,3835,58505,283373,22818,63931,122402,8510,22974,375444,92609,4176,60490,3033,84128,5701,6917,8089,1198,5810,79230,25926,4089,259266,199857,65979,23468,84298,54328,900,10988,222696,79035,51592,3619,90390,51324,55005,81928,5955,55012,7398,65109,5684,859,64946,10293,55720,63967,90665,158866,84328,26519,5425,55759,84861,11157,399664,100506433,8697,3054,10592,9232,5433,4173,284406,1503,669,5108,79171,25885,9611,79707,51077,57129,6432,57473,387103,10926,10898,10556,29028,8545,5877,64777,10813,7709,9401,54069,23484,10572,4602,10489,6431,65005,91272,54859,100129842,115353,80308,91782,100874006,79269,11011,5217,63922,2569,51097,27316,169044,27292,54819,7073,7337,7022,199692,84923,51773,122704,255919,8161,8493,56155,56242,5111,1829,26985,100507118,27347,56948,51222,8677,7023,153642,2177,23404,9716,55552,79053,4522,90557,23395,5411,7733,55146,55740,100131117,23190,3028,25828,9328,889,9319,55769,84057,81555,5984,7553,6877,1665,6873,389524,64425,9861,84930,83853,84295,401398,116028,81611,64866,83659,11065,9805,54058,11200,10915,79723,7515,284992,643911,1856,56916,2491,23211,10430,2535,4218,6491,83759,23609,147011,10524,64601,4237,84844,27338,83939,55038,1875,27346,7552,80724,54059,54499,5557,4116,7374,8479,3980,6443,54934,9833,84138,6119,92105,84336,30836,6670,339290,4212,90417,65062,51249,65003,9631,5427,6423,83463,55028,57697,5456,90649,55094,11266,139341,5355,90736,149013,57178,26227,3621,6717,634,1111,54881,51409,83990,257160,285237,23649,6883,57045,79968,4082,117154,10549,93343,84269,200172,163486,55135,55347,24137,1163,6059,388931,8438,84733,55609,55904,9534,8208,493753,51069,55663,84932,1058,1138,63950,55157,128,163786,4085,283446,729665,10212,284309,3184,64216,5082,9989,201725,5393,54514,79980,26015,11019,891,11177,255403,4833,79088,332,64963,283104,10469,80199,10535,10072,153770,284403,113174,122961,995,7549,339201,201255,51692,10733,6908,1399,7775,148203,147841,5498,129401,6421,153020,647310,292,1577,80776,983,56964,137695,53938,79000,116449,129530,136647,6341,8443,79031,79979,134728,3150,23354,5591,56912,6296,54875,400713,25886,26097,91977,100129195,2187,374899,144195,25896,9055,22929,7186,100287722,51067,81858,5888,29127,23512,339448,84515,121643,9584,9789,149069,54955,1351,1736,9918,7627,347240,29889,55010,54784,55771,339175,54807,135293,195828,388969,115811,5889,4288,9786,5192,84153,22868,5932,4440,51593,155054,23256,10078,22995,9493,56474,100506649,10210,129787,92906,11066,59348,5501,92667,11339,1786,55582,7517,29893,29880,79621,84281,25855,3508,150365,80317,7516,23511,81624,28971,2189,84163,23350,51065,84126,3652,26234,80312,1088,6655,6100,54813,124817,58492,150082,50809,160518,1659,80185,125919,125950,51364,3832,85007,494143,5931,256126,729,348801,167838,51512,51659,10403,55656,7681,134147,54939,84342,84700,55143,10201,892,54908,57691,8819,4281,51030,10449,57187,284340,63875,7372,890,11004,8940,64151,91433,100134015,55900,5451,5598,10591,11144,84313,25880,84811,79714,389677,374928,51218,3930,26002,81888,701,79673,672,5424,2717,100170229,157381,219988,341208,54879,990,10735,158405,9700,11130,219790,10541,9015,257062,9212,51193,8560,673,353088,10902,83886,29929,22976,1678,55172,90353,143570,23310,150468,9133,1047,8890,5947,81930,86,57096,64789,6652,641365,93134,1379,1033,260425,4817,64105,439931,125150,9787,1161,1894,80759,84759,92106,342945,51524,11164,676,10460,80071,8914,23421,113130,100507062,116064,55147,374395,84300,55872,1869,1787,123722,100289388,7988,112479,28960,8892,7690,440590,26586,23283,55017,80321,92092,79682,64427,10610,10635,7570,23557,55388,64783,10613,4172,400966,6426,9675,84224,9512,29966,55776,3053,4605,55237,57539,92591,3070,7298,9617,157570,254956,104355136,144455,26270,1019,26149,3620,60494,221150,10741,6419,3418,727677,51053,25842,196528,91687,7773,6422,27433,1369,654254,349633,106144529,63906,54780,699,204219,7746,23598,115795,3617,55892,100861517,339324,54534,2305,101410545,50628,23423,148327,131890,146212,79571,57615,348327,51163,162972,54964,25766,54962,26003,64858,90381,2863,10987,51514,79801,126410,84665,9202,100306951,81610,26271,57332,1841,79879,56931,54821,11340,54619,9753,9928,123624,9295,54084,79830,131873,123228,83540,4357,51661,79977,9156,7568,116115,255061,440970,25788,9112,128025,342926,4998,318,9601,9562,6790,284307,100128788,91612,401409,6932,201232,3030,200765,80010,25879,55175,11052,675,219970,4796,1994,222826,140687,9526,9934,163859,80173,1477,81492,1244,149428,55166,149775,79891,219854,80095,10477,4781,140838,84288,57534,147660,170959,100873941,100131067,387640,51204,79666,170425,93323,10352,5347,51427,100861548,253639,55744,4052,10206,647174,2492,84747,83480,166378,54954,10380,80263,84826,100874249,123,10454,9134,6137,100129792,342892,55781,6472,56163,613227,1018,100861513,81542,79738,374354,85451,80198,51530,339318,54903,79866,168374,64081,100129543,7802,29063,121441,6302,121642,199221,85444,4603,9540,5930,348654,162681,2963,4174,286749,10166,29117,7544,2969,55325,55179,646603,283579,730087,7364,5229,138716,23265,51458,10464,80119,64172,79023,2882,9419,50507,1031,100129654,222663,10950,7465,55215,120863,7770,9086,60686,1663,8785,10274,54901,374654,55171,126069,6434,116113,9440,25979,25839,400569,100127983,101926978,388536,10713,79694,93081,122769,51091,101926903,8663,1017,493869,1381,100507347,4615,270,4751,170712,6758,130560,100287616,89944,352909,5173,100873972,6718,8277,84929,7299,26150,258,283932,84904,9088,164284,54830,100130197,7083,4807,3692,3161,92342,9087,116842,54554,84296,100287366,55635,4015,8324,157313,23397,150771,83461,7276,374393,8318,4171,79019,7272,55247,55355,993,55165,80832,991,10024,81620,6241,6496,10112,79733,3670,220134,286151,391723,146956,58158,728833,100873998,283761,653820,100128191,10468,106478938,100130776,200634,27120,4922
InNeu_postnatal	Inhibitory neurons - postnatal	Brain Cell Types	853	FALSE	FALSE	2897,25834,137868,57451,2259,56884,2567,84253,1993,348980,11069,23281,375567,55714,222183,23504,2898,1012,27445,10846,51761,5924,92737,3747,1268,238,83857,388336,9353,51334,26470,2561,56243,1007,481,2131,23236,22876,121536,791114,7881,64753,442213,132204,10745,23367,6638,23368,1129,6595,114795,728577,773,7223,148,6529,57728,135138,727957,4810,10687,27122,23507,1039,9371,23007,114800,10123,345557,776,79944,9782,23400,171019,221981,79698,10131,9915,84867,2572,4948,83394,9455,50632,8618,81832,4835,4293,10178,130576,10361,140730,222962,6508,3746,116443,57582,402117,11113,1040,6196,341880,5865,64714,3354,3479,23326,1159,84940,3675,63917,84959,139728,478,23428,81544,200150,2936,4675,118813,10815,154790,51310,8237,8822,5100,2254,10349,492,284339,256714,84294,56660,157574,2620,23460,6710,23089,140707,26507,147670,55321,8526,163255,57787,114786,3299,27067,57709,8974,79442,81890,57198,4591,256356,3790,956,284439,6785,286,5649,339487,10147,130888,100101267,10081,25849,79699,26160,2914,55074,30819,3760,340419,91133,6327,51343,79616,84243,11091,9671,79582,23595,6547,6775,4985,124842,8292,23217,4540,10868,8938,7857,1911,7225,84167,9900,79947,8050,346007,2730,27123,171392,3029,9935,23066,5368,3068,402665,55064,2778,53942,81578,9107,51390,345630,266812,4803,202052,23461,22849,192683,56666,645426,554226,51439,442117,286411,140689,341350,112609,84245,10947,84108,140735,285343,56953,6832,285613,222234,345757,9957,5179,55653,8905,283316,10631,9942,9522,55669,85397,55787,2030,3768,153768,3419,127495,91948,80144,22987,137902,23590,55654,4311,3777,64756,253314,11194,5631,6863,253558,4358,100125288,140679,9600,203547,793,6869,5526,147,81579,57463,9132,8786,4986,284427,9547,55118,90624,27352,10447,94032,1137,55226,285973,10452,286097,51517,108,252839,252995,56926,27124,54825,114757,126433,5528,2767,4438,728081,56255,84570,11001,8395,8527,688,51105,1392,8841,2322,1737,9655,64801,285533,23551,53354,22852,388121,121274,158326,344901,79586,54814,344758,221806,6553,9852,3815,271,26031,161436,10874,57380,2070,26229,4952,125336,642819,118471,55753,170261,9331,149297,54033,1121,1950,4524,7013,1005,9737,114898,22996,11255,8674,153364,5318,8737,11146,79750,10231,4509,1393,7692,2686,4541,55784,219749,152330,6519,22895,444882,7349,26297,2975,138429,341359,55107,115827,342132,1135,201853,10256,91298,91050,80222,3248,2822,54072,5016,5463,56675,11138,81616,6557,51807,10699,10940,266675,78991,2021,10076,84101,11059,158584,55788,729440,7432,7378,9922,7077,160418,23261,152519,401190,84464,84256,100533182,137994,140469,79918,9381,55090,401399,387804,146057,158399,7089,122481,9575,346389,158219,54913,163933,140831,64106,81786,55972,196446,25953,3083,115196,1801,348487,400224,285331,64137,79838,6866,653140,100874016,4168,84109,100130958,64080,641372,200728,60487,55686,53917,2826,869,57526,9372,22954,10817,2784,6665,3364,125488,6750,94030,55269,5744,3358,8195,26013,51161,55703,10059,268,10243,64149,23619,4829,114804,83743,123041,256979,57511,26251,100073347,7074,153918,91752,1558,284805,27255,24141,10888,55065,312,51175,285954,146279,51293,10345,64241,29118,150590,54806,1142,8817,388610,5623,113655,22844,885,3738,124535,222008,91662,654790,51015,6332,11043,79675,9028,1775,51004,91646,10057,84159,353355,28965,26049,387129,104355138,9755,22824,9254,201780,158586,994,142679,2741,132954,9077,90204,25974,9196,50939,4010,6571,56648,10588,646576,1814,221908,2252,220992,158798,115701,286499,136306,54664,63926,63876,170392,3757,152926,26276,51619,8973,30811,55721,130507,118472,5570,64968,4013,7216,11102,55203,51241,134701,6549,80020,89792,53616,5581,201164,151242,51809,79722,142684,100506866,83869,399473,84969,7915,64965,285315,9208,9687,347730,79971,203859,342667,158880,3141,9069,9127,645369,283807,284348,64061,6331,11055,440279,79754,54550,8564,23767,6487,113612,3781,340156,898,43,7220,221336,10847,54841,33,8821,378881,129804,64579,56983,25956,2906,10905,201181,3382,23363,11245,261729,1024,57222,285704,92196,7789,1795,286133,79625,5816,5157,219,923,91608,2827,121278,3568,100873983,100652739,132203,147323,387273,101927590,943,400757,645974,100874081,3914,148811,340529,30014,130106,3694,51032,222659,219623,1761,23491,60385,81626,317671,84985,64284,647024,126306,284417,245972,100861549,387332,56547,124872,27035,11015,83889,347442,85320,350,5470,1158,163702,343263,152831,335,3948,256764,1800,6822,375519,11005,285242,8789,3559,389643,100270680,3856,644041,440822,4902,83639,25864,440603,389400,346689,6839,728450,147645,9971,26228,4589,146167,768097,150379,8744,100130519,147700,57047,57053,200159,127733,153643,3783,121273,59285,341392,23624,26287,6676,404037,728689,347365,4222,100286844,9992,2978,257313,79054,554251,126755,151649,1733,6490,128229,594855,100129583,3060,8200,64518,342909,644890,126549,374987,400798,127943,5979,54836,3291,54854,7137,29999,375316,7356,4435,84618,25975,253017,2150,6344,25764,644591,59344,26240,401588,2570,147808,150992,246213,79923,375189,127731,414319,166815,646658,23742,4880,440829,57369,100874221,2925,3762,51384,100874216,6469,340120,8989,340719,85479,2069,157848,6770,9427,115362,126393,10316,285489,221391,84675,3266,10023,722,158800,144809,84889,51537,3589,3741,5827,151516
InNeu_prenatal	Inhibitory neurons - prenatal	Brain Cell Types	556	FALSE	FALSE	30010,9201,105,1612,84530,23426,26053,59269,2044,1641,2066,23024,9312,57624,26040,2048,10391,134829,55530,5587,89795,401145,6585,57453,10658,7982,26033,51059,2782,23139,253782,55512,5063,862,55680,2890,5578,8609,4628,11237,57489,221935,400986,10814,9832,902,23057,81831,659,23119,57583,1310,10142,1996,114882,23199,23047,3480,221154,54549,114884,80184,3797,80731,7068,157922,51747,6597,23432,388228,23373,60312,64919,196394,10923,51380,9788,57544,349136,131965,81794,5218,4254,54952,5116,84033,5358,55844,81577,55631,55716,79623,114991,56967,284697,11078,283514,55116,64781,170302,55279,27254,11249,392617,92369,100302692,4684,55777,6925,5144,5922,81796,4436,11190,26039,9520,4297,23253,4000,4861,200424,51143,10498,10620,63893,283450,26468,10336,8925,7707,460,284716,55508,546,11231,353274,23761,57610,26278,375323,1729,26290,9821,2571,55002,7837,23098,23028,23759,79989,54956,23142,26263,5529,8731,81573,57507,130074,57536,84961,9889,7644,25841,389362,7410,441631,91012,56977,22823,79877,8408,79071,8379,23032,115294,5000,84196,6787,1741,89953,256471,101929423,79822,8295,122060,5921,55471,23013,57182,79791,79665,57408,8473,5150,101060200,137886,5613,8939,90799,51684,55108,9223,863,57472,155435,55689,23174,5599,23177,8728,83851,7620,55795,11128,56980,5048,4745,8504,120103,9545,23262,9487,7267,10427,8603,54839,129642,23390,54620,84321,6949,7704,80155,6728,23014,22880,2673,60560,55670,1386,25850,56252,54758,55006,84458,9229,51098,85446,8087,56971,55734,84074,57724,81931,26504,22897,64395,57531,10743,10742,8120,6683,55192,220107,51451,79882,51100,283554,5550,23279,7290,9110,7486,1789,57541,29942,151531,255928,549,93,5994,7248,2132,57038,80169,57666,57646,55825,64682,11096,22955,5936,6093,23592,22839,79741,55704,9439,607,23403,283431,92283,353189,54522,28992,9807,122553,149041,728661,57696,29057,10590,55975,100874237,51351,57631,125058,22887,57606,81846,81887,23023,5608,5893,89846,57658,26108,56254,8732,57007,116150,64375,9646,152518,1000,55334,100131390,23036,55676,7561,57634,84865,7697,65243,10730,65986,152992,9668,51567,84436,84181,57680,8310,8241,49855,79817,23008,11136,9678,55798,56311,81562,124454,2245,91661,81617,55070,7328,162962,222194,54148,51548,7693,29906,256380,25862,7286,339500,4548,84340,441151,6596,57505,23301,5894,25929,23409,57670,23039,651,9274,5711,51244,6602,26048,54331,51762,9910,9500,55425,153396,23201,221833,90317,100506409,84524,84804,3263,285989,55662,389206,11023,374879,4837,22981,90693,79871,169981,1056,10393,728927,7476,54014,221120,79029,257397,8824,6601,9826,3841,59277,5257,10563,139324,254048,5961,134430,84376,55124,91452,166793,84450,91283,101059953,4649,9369,125228,7621,416,10369,10389,57465,6777,9659,79618,27324,23769,26154,23456,5629,10565,8548,168975,55188,8427,26058,285375,5817,160428,473,167691,56154,55756,8559,57337,342357,7352,284695,340273,79913,55906,9722,80314,130827,10240,10400,7712,91664,23384,23332,23094,4729,6002,148213,100190938,7347,4850,148189,84900,100506660,57097,57643,1523,164395,79943,257218,9379,100506033,7638,10499,196294,9960,162963,619279,90594,7771,339745,64860,5066,57120,23077,57669,80034,79612,100506826,83744,64864,89970,2186,641339,23248,112885,100289178,8464,5602,6656,642394,400793,64420,3796,55809,100507421,22862,84552,8844,57492,51562,65267,79816,2932,2241,1943,8646,54586,2834,133482
Mg_postnatal	Microglia - postnatal	Brain Cell Types	2058	FALSE	FALSE	27185,3709,285195,344558,11031,5791,3786,256435,55534,5654,121512,81552,55691,9951,2788,93986,81619,84726,23092,408,80790,2512,3631,9873,9891,8440,5795,51422,5452,9706,11165,5879,2035,84629,55690,4088,157697,57688,2885,58504,9462,51230,26986,79953,637,57713,5861,7903,10049,7325,9147,284996,6653,10184,255426,161742,8417,5295,23143,830,84966,10728,677,23101,157378,55711,59339,9792,55843,4217,6303,6497,23158,8801,84976,3927,51177,7678,7818,2621,23607,54625,115207,1730,55824,26034,23654,54103,56829,7226,22898,1997,8935,53346,79890,8718,91351,80205,54504,80709,100499405,9780,23475,28959,100048912,58191,2773,57118,26035,1075,987,8412,23136,51466,3093,2961,256691,54532,92017,538,5890,221895,11151,375061,1398,92714,10097,55615,51479,54020,23049,27032,81793,7357,23476,29992,23102,79895,3431,23216,54434,8650,752,80381,338692,11213,395,138050,57217,166348,9958,5423,51397,55737,10048,221955,80331,55589,90639,387882,9325,91523,5641,5836,124976,81609,23380,139716,3660,54617,468,57579,2580,22980,10927,59345,51569,79587,54856,80774,143384,51696,9991,463,25798,3964,867,56937,2011,5324,54764,80216,5293,154807,8661,5165,9360,91526,6696,9057,1500,55666,9559,153830,311,6868,4988,123263,126308,162993,80351,54497,9169,23433,132,832,22930,29924,143279,51085,57568,23386,25854,4335,83605,83478,6239,6789,9459,57654,55701,133418,409,26984,27163,56259,152559,201627,55614,334,4647,128989,79786,55770,4799,28988,9921,26469,22856,7416,203228,1983,7874,9774,10808,860,8301,4204,57184,9779,1785,55813,23062,53339,1445,55643,205564,102,2005,23185,5585,4215,51072,56894,4731,9474,79902,11228,4205,84148,91647,84868,127544,57720,51291,8872,11325,26503,221656,7428,84132,4126,23086,201475,5170,10016,51126,3275,2130,23071,167227,57580,80204,55577,23215,4149,81502,3984,253143,386627,201931,2067,6051,10844,4094,5604,57655,1794,114826,10327,223082,3572,2683,84272,5635,1455,339287,6294,7405,5805,7040,9883,10346,283349,55320,411,10461,79180,84656,51667,22861,29886,10193,9249,10558,23140,9881,6793,3064,23645,23244,164684,54838,55335,948,10487,123920,5272,8804,10667,196383,51720,57521,54971,259282,84301,6872,7188,25771,4258,9647,8239,5965,6829,283149,26100,10908,1968,7323,23218,54851,23141,51194,27102,25936,23181,4154,9375,23389,7706,84223,9308,55153,493856,8861,81688,23633,55339,1807,9919,126321,55207,162,54439,8027,56659,7376,2319,9648,285362,285513,9343,9990,1520,63977,9497,55791,9882,5580,254102,79145,11238,427,2140,79690,85313,4542,4863,118424,9815,2120,83593,3176,83696,51586,5987,375035,9798,100874239,3839,6480,5707,79668,1326,1788,81614,919,5682,10956,7266,10075,5195,7581,4836,10672,5007,9146,3073,8233,23355,4437,84898,54812,11284,9820,79573,55191,1051,55201,57479,9541,3551,79709,3987,6299,528,9342,51281,4928,79705,27095,8454,221927,9869,8242,1803,1743,283237,2356,64342,57205,22908,55660,90121,11309,4782,55048,1662,8891,2217,9663,4249,26130,56940,6498,23317,79157,10163,388325,9111,151525,54872,60685,53407,5329,64853,23067,1436,26996,4125,23341,11083,9140,54737,3257,9704,54796,10296,22901,51719,221711,2313,55011,10890,23659,1130,22846,92241,124245,55596,55346,55092,2976,7458,8803,54822,8634,9701,55004,149986,7462,5586,10762,83875,10863,51256,114885,55260,2995,6197,3603,84678,50484,26509,55773,8202,4931,466,63901,94120,64072,3658,2959,27106,55288,4802,54187,10484,2957,5395,81856,3069,2923,5194,3633,5906,55661,29072,79572,9188,192670,11273,7307,23064,81704,56886,22820,51547,55803,92689,10286,63925,10422,23411,79811,55905,56935,5330,9733,4299,84449,256281,81570,9938,54456,116092,57674,54832,405,57623,51455,51184,30,9450,11336,23219,23514,54981,7127,9489,7110,100873165,23276,55917,1054,8554,2071,9757,339230,550,23324,55526,11064,27000,2074,196743,3836,9113,2037,80124,307,9712,57455,3683,23527,5130,57532,54502,57474,55007,9657,317,55187,55253,10011,10785,23515,9695,151056,64924,113251,10746,51735,9275,347688,5001,59349,375341,11222,83746,80224,9898,2517,9217,6546,2946,9907,1514,23294,9101,84154,54622,9962,90522,142891,1635,4012,24145,55622,1512,5927,54776,83852,64419,26090,26151,55066,114799,1213,6468,5261,55743,54496,5239,8453,55238,6502,6916,9683,9525,171586,8569,25914,8289,130589,169841,8178,56888,54518,151613,6396,26098,118924,1967,84936,79829,79101,79974,3718,79874,80207,25853,55810,51005,118980,11319,11216,11338,23474,94134,25948,23263,23469,331,55062,92597,3459,64328,23616,7994,10208,79828,2521,10127,23560,79717,51319,51103,9719,5025,113,23682,1185,79868,1453,2182,6324,9904,1810,581,3840,79650,57538,54505,64746,9604,10666,30849,10623,9690,64092,337867,51096,29933,55249,10577,1535,64429,5140,253943,64744,2803,22878,285419,51070,3428,55466,83860,1912,23166,2,4771,60684,115992,8916,718,148022,22809,79184,283537,79446,8816,8792,10550,211,10095,8085,2677,137492,93627,6850,100289678,57403,5876,154007,22848,79039,23016,22926,8498,55234,84816,79930,23107,338557,29761,5018,143,4097,5966,84329,79133,9050,10695,57136,80021,85028,10094,90933,8540,54921,678,55573,79064,6794,639,118788,51340,7297,272,23339,79577,79651,9612,1844,22870,6045,153222,4848,5997,1102,131540,200014,80022,6667,124989,124565,50813,26060,57647,3693,9902,83548,25912,10906,9777,128061,5527,79746,4773,10533,3055,57708,170394,146183,4800,5032,7784,5571,283234,10161,5373,84433,1896,55341,51755,387338,8761,92140,6617,8930,7701,6745,29110,55315,55762,58517,11196,57139,219285,6001,8455,6945,143187,7094,23406,22944,29760,65056,79728,149076,8888,10482,51304,11010,3416,9100,9827,1029,5552,23307,79629,9583,9098,27158,55509,79365,8795,57703,957,11054,84874,7014,29926,10483,23509,79018,8631,55697,10320,1195,83452,3990,122953,23160,3566,3656,7409,965,9785,7133,2057,204,63894,3071,8204,963,25888,8031,155061,29902,253635,139818,4600,80853,23082,114294,254394,57130,9473,9896,25903,56672,9392,80765,255104,253512,84062,163071,23118,8726,23533,6047,202018,8615,9092,90637,170958,1147,2081,64434,25921,27306,25816,23765,1441,341,1355,64859,57094,440275,644096,2172,132160,117608,643529,3597,143884,7764,80135,9632,90956,23019,5294,91603,5724,286336,7695,221472,5976,6881,55149,23451,663,29982,861,84106,3606,55732,8780,170591,55862,153443,9936,60625,51585,55322,55198,163081,9482,285381,8986,56922,51274,7879,64118,10894,80219,9871,374655,139596,55159,51665,4481,22985,10007,11017,4703,140460,9527,168544,140,51141,283899,10555,79637,1524,390916,80305,84002,197322,51393,3587,112574,1522,130951,25,6049,29988,23643,81533,4360,9402,6451,5321,393,57091,149371,27235,157310,51526,11252,26526,9056,79912,643246,339344,83752,4973,441150,29925,3937,283219,7559,22797,54834,92521,57533,9255,79228,58484,51411,2117,26191,79872,60491,51170,6518,127428,2033,3570,3684,80008,91807,51061,7776,81545,200186,2162,51603,126070,200081,23291,79663,171017,9424,9739,254359,7805,221264,64324,285313,27128,1769,23214,8517,28952,11108,29916,26093,147138,313,84807,80208,6672,9054,140901,196441,56902,7132,8812,22928,3689,54675,3140,3687,7862,345275,51136,54480,8602,9734,9732,51009,222698,150372,200931,728642,7728,11232,753,80380,972,55647,372,129531,11320,89866,22890,64319,88745,55233,7564,60528,116068,50853,1874,154442,7798,117289,373156,54495,255809,220002,143689,27127,26054,51633,25821,219402,55304,10282,55374,9950,126208,57050,8065,91056,285521,10426,10827,79736,89848,3936,54765,134637,51315,56981,89122,3074,164091,51329,84197,6643,51780,54815,150274,150275,8660,8562,79153,50619,55500,116985,339229,6778,10799,9276,10390,6556,3654,79074,8394,84304,57559,10285,28966,114785,146850,920,64747,7633,7172,2289,201973,83440,2004,8846,128338,83451,2857,80032,11262,280664,790,203523,83989,131870,2595,56647,7941,80896,53,27136,26164,713,57107,221786,114881,57705,100507423,6830,22,11218,63892,84549,83479,10287,10113,388558,6494,54790,3454,100885782,9931,120534,2889,2230,905,11143,64222,1364,100507404,29062,8450,51071,90324,51110,55285,201305,55297,158234,4255,9404,283130,3703,79657,7391,9123,84174,55695,10771,64772,137196,7566,51095,1112,10673,8673,2710,7592,89849,100507290,375593,9191,112616,114609,57693,1486,114770,79005,80007,158358,414245,2720,400746,5428,8942,221785,55328,246243,83483,55109,9641,55870,4839,122809,60682,23401,166785,4200,340385,10015,55266,4055,128346,55796,51460,115509,4946,5538,152687,150383,7629,84135,23075,390637,55024,2157,23196,80835,220213,7048,4814,54947,23438,103,9306,114625,56951,23299,9685,5166,54442,435,147657,339210,9364,57466,121665,64773,22900,440348,27044,51574,50618,91869,64745,6007,136895,80232,1184,9726,115825,51738,7768,375056,100506334,84447,91010,55602,81627,27079,545,56996,9846,7576,6400,7408,11184,9488,54734,57232,8932,51312,64848,9736,94241,83734,4668,1871,9684,10019,53833,27143,80063,29843,23385,1655,83660,7024,7841,7569,64925,200916,80012,9923,253430,51493,55217,255520,29990,85365,85364,79072,27309,841,10254,51360,348793,26608,7096,28955,23112,10257,8690,3460,51115,130535,599,203245,10043,23053,55298,59341,57409,255967,6668,5564,55319,6554,64802,7508,55119,55863,11214,80254,578,586,51635,79092,1798,5777,55034,9830,64805,55741,6688,55571,348995,4650,5191,9261,6261,2590,558,373863,25939,89781,92799,22834,5784,7174,23473,257415,55100,10195,26235,57162,29121,117246,94101,55125,170082,7494,55974,5271,100303755,57333,100134934,51167,84727,3425,26259,100874032,84124,146050,57458,9880,10737,3099,85865,55252,3661,49861,27436,283337,100128071,9968,7187,79648,9425,55634,26024,79803,83932,4775,23431,84343,10260,26092,5611,3588,200576,64754,84920,390980,1820,83449,79718,51554,4067,29109,55276,55613,5378,3965,25831,79084,84105,5281,10981,1890,10761,6102,1105,55278,27131,84769,57102,201799,29098,7099,55167,3091,30833,5033,8228,79831,64101,4690,9183,54788,79003,6646,83706,9909,100271927,1269,79649,56882,51752,157680,5326,4087,5925,387032,3155,729092,22992,9841,5298,57147,340348,84695,8481,1973,54925,80745,27010,57210,23001,8621,2896,4772,55293,9937,5660,79161,84693,1389,55761,6041,10066,124512,65258,5412,29123,9816,1796,201798,55174,51182,401207,4077,23012,9563,153241,7867,26091,2330,55668,7046,168850,6786,4123,64318,7482,84236,55869,100861514,472,10797,53981,54465,7324,114034,11162,57804,8702,2073,57592,54454,8773,115752,2589,25902,2395,1601,5973,5993,79109,54468,79017,57448,9681,267002,113835,5911,7084,197259,10018,79132,6314,6776,23524,23443,23483,79692,10824,54552,79684,10892,113277,9531,51528,9138,8546,25836,56606,80024,84957,7756,65072,219743,55729,23398,55783,93973,57826,84946,51056,5184,26272,3717,54476,8899,55486,1611,23550,27236,571,26057,1777,51131,113235,26578,129831,101928578,55133,7813,151194,94240,51135,1387,28990,79159,953,100130742,51058,25900,2948,5822,126017,5607,148281,8434,9320,1606,54918,10308,26225,83464,54470,9445,63899,152100,55154,26512,158,22879,23161,2760,8452,55768,30011,9969,23498,2309,54877,201294,10475,100873962,55303,8793,837,155038,91607,93349,2242,51294,56944,54809,4066,64174,3087,10312,54863,1992,397,51296,4332,10800,7128,4938,958,7318,55340,10875,54436,26157,6886,10008,348013,137835,7098,5244,1240,81622,29108,9317,60489,3779,154,162966,22915,3077,51225,5866,929,148229,89857,2000,712,9595,951,51043,27301,399,79958,391059,400823,257106,7305,3059,4261,5031,1050,51778,340152,390790,79814,3594,10148,834,120939,2769,64333,27202,146722,114548,1414,79887,115727,10578,728276,64693,10538,241,8798,2357,100507632,144110,1296,719,388387,2213,79056,27071,6813,4688,51316,55510,29842,7454,79411,54440,10068,695,64098,100506305,942,100506413,100303491,57121,10855,29126,799,55240,93129,53829,285972,6404,714,3394,8832,80342,122618,5341,11326,2209,203328,64926,5742,7100,1880,9023,54209,89790,54988,2214,10170,338773,64581,85477,2350,27181,51284,2267,5996,284021,1230,284759,2207,64407,653361,7097,91703,3162,645432,3663,26281,100505746,2212,219972,4689,115650,57817,7351,945,80346,944,219855,64170,283420,27180,126259,56670,84689,115761,388512,3127,6039,64231,10870,54360,170575,84225,968,340205,8477,51338,3553,8635,969,1439,4064,9332,3552,126364,118932,924,6510,63910,165631,822,116236,55365,90427,5790,50615,221,56649,9121,81788,3310,6614,4007
Oligo_postnatal	Oligodendrocytes - postnatal	Brain Cell Types	1271	FALSE	FALSE	8537,55619,22998,1793,23120,219654,5142,214,23242,118611,344148,323,347,5136,4642,7456,84623,130132,23239,11141,9644,9444,4685,85461,100288428,23179,57477,131096,51090,28232,8522,4155,1806,386617,159195,10085,222537,23048,7368,160335,23287,79152,9586,1995,26052,9252,1124,5101,9771,4286,333,79739,64168,27345,23321,9053,3092,5027,23762,1298,23187,6446,8826,2775,259232,2549,2894,2060,5910,10396,2263,84457,283547,23313,6285,222166,57142,9638,2495,254827,22891,4660,85458,9498,64764,64849,54926,23093,5128,23241,57553,56990,3344,11183,56995,274,9267,2770,56172,5521,259230,89853,3988,55556,5792,6242,83641,28996,9745,57556,4124,51555,5730,50488,135112,3516,3732,9886,5287,2065,219287,3300,4047,376940,23149,9181,9839,57478,23127,56987,8869,6938,6238,598,23387,127829,8495,8738,9479,84466,79987,164045,4780,4643,6319,93185,6642,81628,154043,23446,55223,29116,9619,9514,55213,8871,4644,11076,9765,667,169200,342865,387486,23677,202020,1902,2628,23500,9717,1287,1739,8437,80176,399694,23555,9469,10278,1573,116173,101101772,9738,130399,253260,85464,10826,8291,114907,59338,57520,5860,9844,115704,9578,1267,220416,220108,2972,23091,25777,23122,2861,5137,6310,388403,342035,23233,5354,134,79641,653082,84899,221458,283987,9463,288,10966,8549,4285,54443,143425,5305,63895,100874064,9911,26051,23258,54521,339665,25801,65264,5576,1183,51024,55700,80705,64798,865,253832,2246,11275,10420,114883,101926907,400451,400506,6484,81671,196463,1955,79712,55182,50859,129285,4756,80303,58155,2145,85445,5781,3632,5158,10397,80000,5523,79789,8555,26249,4720,6272,125061,23250,4926,4355,84915,84918,51660,79443,23162,6720,4166,6900,29068,90627,64077,55323,111,11033,57573,25793,7326,9130,100130581,124602,3673,55902,5046,9516,10404,6558,20,84669,27296,390595,5589,58473,114793,79899,51657,404093,10982,10382,114876,9895,26022,23195,118672,128869,55746,5597,401474,84188,51704,2180,10250,79905,79644,2530,374291,1371,10767,25780,11123,55156,9025,128387,23383,339488,6579,5663,135114,56895,58493,80018,55082,51008,1718,55015,200539,5605,5316,27315,53349,7942,442319,10351,1410,7439,950,7587,64399,2593,8073,151987,4233,7403,6733,727936,51306,11155,56062,2166,26133,10507,2346,443,51433,256472,4705,56910,153129,283635,3759,2934,54816,123207,9420,9230,285555,5723,55699,116154,210,51341,64969,84735,353116,26751,64793,64577,610,8777,399687,760,23054,55176,11101,4520,55139,23637,1368,29080,10998,55624,84859,84572,131544,11221,129563,27332,23200,170692,23081,389337,56952,55314,154214,57475,9731,29896,25778,7782,401548,9728,6801,26289,84190,23148,83692,56650,79628,57711,138639,57600,54910,10165,9870,5900,80028,9524,55356,84307,253980,322,55331,9640,51742,348751,51114,83737,8502,79745,3340,51125,5869,2585,51550,85377,58476,9715,1593,6305,23198,10425,23381,9528,10910,1639,8034,54467,2824,51057,9144,4211,150465,9468,1604,64210,5609,84671,121227,10277,666,83475,85449,7705,90338,23295,51573,93377,9650,5588,54842,55846,57508,117248,203286,4248,23114,8632,64795,8131,8996,139081,9557,51277,57798,9926,84445,8100,6885,8568,1314,6198,57571,22850,55755,4336,27291,55208,5717,1133,84749,10553,4130,3993,1677,84938,92822,5934,6988,7743,5520,5747,57226,164,9472,124222,22936,285527,59271,91373,79647,6035,8467,84630,8605,10845,285266,84886,26528,219699,23126,23621,79844,51290,23435,56904,161725,84983,118738,91833,224,24139,1021,79735,8636,6120,400961,65125,1465,126626,56913,23510,11226,6760,6430,54800,158135,4552,7757,116984,132660,29980,1318,6888,2444,9625,58490,90673,119587,326625,55786,55763,57471,84722,7404,81790,4296,152007,23232,55858,90529,84947,127687,56848,55677,145748,5716,9564,94015,8763,25981,79639,6389,51300,144321,648,9778,51228,2200,57460,5495,541468,221184,282809,26000,84312,5154,1838,115939,400073,933,54899,100189589,55095,26036,51074,51588,1181,29945,26088,89910,9670,199731,54662,4598,100128675,9517,286262,55778,7716,27030,415116,1657,91614,134359,2235,9507,6773,9311,56006,9282,5376,768206,4999,1849,9513,285286,51252,36,84622,28513,1,81894,286343,79036,100507058,9725,2339,100885776,83697,7109,9205,23536,9400,64766,51523,286827,1783,160857,113402,23528,25930,51604,54840,23338,9776,10435,26001,84690,26030,7518,79576,8398,6695,133015,5653,27340,10653,57154,84446,5010,84060,7542,10110,54960,5337,87769,9108,1060,3959,80895,6450,51642,84971,91445,23492,119504,54933,7163,387921,51062,1073,64122,84928,255394,57519,85013,84274,4036,50652,6006,11129,126526,3991,54980,285512,57509,158747,6870,3290,54707,148418,9448,9724,51673,221294,221477,5311,3437,4646,81605,8802,3295,84504,4099,29115,9442,87178,54961,24146,134549,55848,100,25769,30850,51128,4593,117584,101928656,116254,126119,55748,51104,55063,9131,6449,84077,5981,124583,163087,100885778,64208,2705,7093,150356,101101773,158471,64834,23334,23150,22888,2329,100874137,98,149345,25940,91137,10314,3916,84890,54494,64856,262,4351,1373,54149,152877,161779,9770,6535,57621,55161,9829,196,10226,100133205,56957,55819,64422,23539,51426,54207,93183,57165,55032,4601,140578,55164,29956,7753,58526,50865,85414,138241,64921,284443,3628,93587,23269,60313,4118,161176,5681,90231,84327,23612,23041,282973,3249,63897,386618,5334,158431,1540,104355145,80067,115201,29914,100101467,51084,253650,147906,203190,3293,3306,27314,55806,27087,79885,728190,400242,5168,162514,128218,23097,56945,9705,57644,84640,1070,55313,497258,286053,51133,123720,50940,10273,7586,80209,92960,8725,10513,55652,26127,26119,79842,100506215,5756,23052,64332,55227,3920,199745,11124,117143,283254,133121,57677,29083,471,64423,119392,145376,51701,79810,2218,5151,2342,5189,57584,1876,219293,440533,53838,5283,64376,54482,9499,284402,169270,84173,10026,22847,745,554203,5435,88455,84146,58486,57609,50862,79956,79090,51174,54808,54680,55051,58487,2954,100886964,10443,115749,84333,91775,9924,55120,57701,83594,29937,3834,23405,285501,25913,4752,11322,5962,728723,9414,100509894,53344,3996,9817,391,221035,51663,25963,6609,3145,122773,662,79603,89801,4292,163782,256006,57336,9159,9185,9341,57143,8476,57547,9863,57542,54093,399979,152404,10495,93643,23671,51421,29763,55230,221400,80006,10972,253959,7572,9354,83700,22982,441869,373509,80227,23303,554279,258010,140766,27005,873,100507567,285971,8284,50717,80005,29954,6814,81629,63929,84978,54828,57406,9209,10732,57185,128853,128710,7597,57530,170960,65095,64784,29119,143879,5977,22863,7185,79068,11135,1939,7579,100526820,51429,175,10617,7507,7562,23335,55758,79800,4864,79901,84335,55031,79725,132864,80817,6843,220965,2819,7263,6522,55357,54826,10150,219771,51148,8633,51287,94274,54941,22875,4790,27130,113178,100874087,9380,6433,283999,29994,116461,160140,23556,57171,26505,1942,2581,9330,147948,23208,5096,4621,351,79929,51106,64788,825,6810,6536,84987,11342,25938,90806,91750,5129,144233,22903,152815,57060,1435,340277,126075,2729,58477,4678,54916,60343,90141,4891,102724768,57645,11046,57684,23604,113791,4815,7018,55915,9694,7444,26147,10755,392,79613,10651,200558,51276,999,29104,23376,7769,79598,284361,1827,54108,8898,55258,221443,51000,11149,8985,1361,114792,154881,83444,143903,4122,55144,9857,4194,23729,150159,6936,7536,5567,104326055,100874086,5051,5562,114825,10020,79823,338328,8717,2318,5450,221476,4303,101928790,5794,259283,50636,4359,118663,92291,6440,23370,101937451,54982,85417,81789,342918,10566,1360,116362,144811,1378,154092,23308,10753,134285,133383,7855,132228,3292,285800,22802,53637,2123,118442,340075,348938,23632,2696,643008,117283,79962,51700,201617,100129196,3231,8528,563,26576,246312,10655,83714,400617,5638,100130933,57000,5365,11181,388523,100874114,4808,4804,441549,284293,285267
Opc_postnatal	Oligodendrocyte precursor cells - postnatal	Brain Cell Types	444	FALSE	FALSE	65217,9037,375612,56934,55553,84441,7143,1297,63971,63827,338645,400619,1462,6444,8850,5803,54558,116448,6935,339479,22854,1608,50515,55959,6323,57633,1630,22905,5156,1301,92293,64759,10188,22986,143872,202374,2272,4325,9423,57514,5396,23245,11122,55022,79834,4978,54453,170691,130271,57512,10242,4857,114815,2260,129684,11057,5099,23414,114788,57642,347731,53358,79966,1804,23544,55612,222553,590,116987,84632,3556,4983,57689,23037,55137,54212,767,51347,1272,155185,2840,6663,10203,10090,53353,202333,55568,23254,23358,120892,27092,29951,58499,10656,152137,10215,2257,9026,4035,9760,29899,2690,57502,11278,23302,162494,55515,256987,4897,7092,81563,22997,89796,729993,79856,9019,83539,1464,22871,6505,1620,30812,9672,11341,89797,2119,5375,3685,2587,10882,4147,81608,4842,27253,4907,50807,10402,79683,81848,83992,146395,23243,22822,641,9914,55607,114,117177,55061,2674,2199,6489,493,285382,151556,387597,8701,9855,23231,22829,54413,10046,100873949,168667,2649,4821,26032,6014,1299,3773,90293,7058,11060,30818,389634,22807,11112,4734,152485,7039,5327,5593,83690,79784,256130,7060,25805,7358,10457,64393,30844,28951,100192378,89958,41,56899,10752,23452,10194,93010,9481,30845,27146,3037,144453,161145,27091,347736,116372,27068,64283,9542,90161,23357,90993,1080,729582,80133,645191,340481,643749,387758,2591,339855,26577,761,55026,392636,105372556,220,55076,377677,30813,55273,7474,656,5167,165257,3166,51191,4188,64881,63898,55853,64285,4313,84627,1101,200010,190,84034,8153,7130,124906789,387755,51450,7079,8326,158248,100507612,285180,316,2668,90187,3175,148145,360200,124739,105379054,25806,440078,730091,392255,8715,27242,8910,55151,9367,650,8814,9076,100506697,51332,55757,10758,285671,5746,167359,93550,102606463,56947,8945,117145,79758,340895,54332,57484,728464,8644,10225,7434,26166,90634,759,22865,6424,26122,6687,79158,117532,5147,55879,90407,64377,5069,100507254,283576,84709,284546,100506243,57639,5238,22873,10973,50486,79175,493913,685,349565,686,50617,729956,55717,3973,5775,83890,100506757,5279,54805,123016,84679,92346,56114,285605,64418,162967,100499483,55168,375748,28970,27111,9993,256710,100131755,57687,56897,57128,22869,84210,6751,64374,3712,79933,27097,129138,219899,23225,29102,121260,84912,27153,3801,79807,192668,132789,130162,64089,100874010,120526,80757,6671,79876,9682,347344,55254,163033,4486,84892,5053,26061,49856,25980,101927193,90075,284370,339453,401024,2072,51209,92344,642,131368,91151,246119,1352,159371,339400,8439,10517,1513,284565,10363,55014,83592,10219,199953,89874,144571,64426,23503,79898,7596,124961,347734,10251,84172,26045,100129075,57567,140545,388567,100128811,92691,2475,2646,112611,57763,79589,24149,440138,151393,64232,7539,80110
Opc_prenatal	Oligodendrocyte precursor cells - prenatal	Brain Cell Types	181	TRUE	FALSE	64093,114805,55636,3751,143458,2895,30820,4214,81615,10082,5980,8573,2900,4916,51474,2891,3696,114134,9781,2899,152579,9580,10984,90362,83988,2534,253559,113263,7111,26115,4537,55209,10124,9618,4508,57593,57758,8842,7204,100874018,161357,84631,114794,8672,116983,23271,55536,176,56961,65110,1719,90007,85300,3752,55102,18,10144,10579,9767,4133,389073,23613,131566,29066,219931,84869,8570,79608,26511,284161,56265,115908,28982,5862,55835,3682,23545,64901,65251,339451,80070,5832,4146,57649,94081,10130,90025,387763,7461,51804,7064,10171,10283,10781,55578,252983,96764,191,27197,2909,51280,283377,55316,9892,57690,5174,56919,100874091,94104,5868,1813,54876,23568,84068,51768,51538,5290,10683,7750,653308,90332,147015,7499,56339,4041,283820,55731,201595,140886,8317,115416,59284,223117,254065,55103,2719,27094,2103,4004,10138,51109,84765,3674,3242,10944,8535,25852,79809,100873989,55364,389840,8805,79710,4216,140710,57570,8729,7745,5394,23133,9860,93492,55138,9941,11311,8720,4331,283933,726,9061,160364,5870,392862,117247,389177,53826,220158,128209,147741,786,53345
Vasc_postnatal	Vascular cells - postnatal	Brain Cell Types	1669	FALSE	FALSE	27115,10098,3910,27086,5793,374378,154661,56288,83643,8622,3326,2908,57488,8038,201134,7010,3643,9265,10209,4026,9749,7025,23293,10133,25897,27244,140609,5478,91404,1316,1176,483,57181,9637,4637,11034,5797,115548,253461,109,64097,2034,85407,6234,5787,283659,1397,10904,800,29766,54873,23770,11142,1889,6624,595,1284,85379,1345,122786,6533,11178,6809,140685,6386,3912,27303,4627,100874090,7402,2113,25992,157695,4430,2783,83716,54985,7431,1285,56950,22885,55075,28984,5937,1390,83442,57101,4162,3714,8459,1295,23129,93663,83468,1286,51477,10044,9060,10561,3655,8516,55601,644192,1282,8828,6581,4659,10174,57513,22795,84913,633,127435,80830,161198,4940,6515,104,4681,54492,23396,25825,8036,10169,5332,64778,7222,3455,64710,23171,5306,79875,9411,6647,29780,23365,8566,6772,51371,7095,10235,2987,10625,9693,6856,5216,64215,144402,3727,2181,2879,7145,1831,3749,80332,6711,5211,4651,7414,3908,54039,977,2317,64761,4947,4536,55129,140576,81631,10434,4694,2597,1476,283131,4298,26010,10678,4713,65018,84310,25966,151636,10350,7026,100505641,4739,401152,221749,8879,55008,130367,5441,682,282996,7545,55532,55909,4134,3909,2869,2122,7171,6567,9748,196527,90,2006,7167,5049,57494,115098,29091,3985,51504,64743,83666,3241,2762,8760,23259,57801,57695,57125,2935,5499,6455,7343,51564,90102,5243,10567,5205,5908,55422,10135,51727,286144,10928,9862,54946,375,10060,5230,5903,7528,396,10490,4779,29979,23673,387,249,219333,5420,28974,3953,11140,1727,5770,9697,51185,26273,9669,6391,25802,9260,813,51162,3845,2887,8322,4707,182,54998,11118,147923,6397,984,200312,6405,540,2114,64327,30061,10948,4539,25924,27166,529,7071,340485,152002,11235,4726,10527,5504,6840,9709,8854,7189,57169,8813,572,6919,126282,23264,4338,25937,338596,11021,1027,2918,54994,8766,57194,27145,9806,54757,3915,64411,83892,2316,5719,308,10319,10392,389541,51646,54997,84248,220441,4695,151473,80700,9741,11007,51132,57572,51473,27341,2109,140803,2962,84910,5595,389,8774,57134,401014,375287,6867,10134,28968,5886,4638,59307,56270,10573,3308,687,2355,128866,160,199870,8407,53371,5163,5871,58525,8313,90411,10497,4820,6654,5573,826,10268,1292,10423,100287932,7122,5119,56900,3487,80704,23731,2013,22931,10424,134553,26260,10935,8553,9373,7006,203260,6548,1499,11343,8451,169714,1059,10569,64130,310,27183,996,203069,382,6184,6811,84991,6573,4854,10564,1537,60626,1634,5269,58190,64981,51763,51094,3911,91582,55332,6251,65977,10943,51729,896,151258,204851,23710,10867,353,3434,9509,27351,51119,54726,55841,83590,10467,7392,255488,64400,55069,26190,10114,4709,9529,80325,23481,9961,51465,388,1290,84231,7975,4641,10234,51073,163,9406,359948,51246,6575,6641,25813,22925,64960,51428,25920,8462,7273,23038,23760,51629,85363,85476,10970,10155,126374,2332,10294,1892,23164,94121,11047,645,25915,5476,222484,152273,57805,29959,27151,710,51088,163882,2650,84262,3131,6541,147463,56941,140706,1306,9318,4711,26153,130617,23479,55623,11328,9491,51726,1545,57019,153579,2286,3799,134265,1879,1495,79026,116159,26056,2878,762,5740,4071,1965,51150,51255,10552,53405,5292,5887,2799,2487,3397,29940,57470,51278,29855,9337,124801,23336,10960,26224,51099,8314,9802,2288,22894,5481,57665,1362,140823,5155,54922,6990,10456,128077,8678,1315,5159,10063,4092,3956,9790,6584,149951,341676,64786,79630,22837,55664,4170,1738,56901,11313,6387,50848,7126,11167,25923,51389,5718,80273,57410,101055625,2771,54431,8653,29103,5646,445,26286,9948,654,54206,80851,135228,3676,81035,11030,8818,5045,2078,5814,9446,9887,56681,10749,2028,11176,10318,23163,6103,10539,29934,1843,7035,3267,857,1346,207,122830,81876,81926,79609,8165,9356,84316,2787,64857,11119,57231,85012,7076,23583,3958,56063,84952,4016,10421,154091,246184,5914,154141,4128,55173,54920,5782,222658,353322,1953,3612,79993,151050,302,8662,5095,1278,114926,84065,8402,124446,9801,226,2022,9913,8751,3486,5432,6747,4090,23070,246175,8491,3611,4350,7184,10802,1160,91039,85456,2321,80760,23647,57721,7373,2040,7871,91624,4179,997,9519,4493,54531,83878,7181,9180,91369,221079,83872,10197,3672,131601,10957,259173,467,55588,30851,53827,858,55071,51650,11186,6277,85450,10964,4152,139231,1193,8848,489,5583,5253,94103,6781,124402,100505806,4245,2551,4354,25978,25797,115,166929,81488,1819,131583,10384,58506,56949,100505875,904,27430,51176,5162,140467,8799,56851,4048,54858,25865,55745,25898,65265,78994,4921,51706,11079,6815,196740,158293,162989,2107,1811,7546,65008,6199,9122,23344,93649,9218,51751,9553,10342,10493,22950,9761,54852,9120,27250,1004,4924,83786,5627,347902,9878,2643,9344,1839,1528,22801,134429,54606,3913,26508,9416,80194,9940,6583,54510,51116,57148,8490,64116,79729,10328,157506,28231,285203,80143,27247,150962,143684,134218,55343,51552,6322,160760,79796,283464,4017,3824,23347,9592,163590,10010,79073,51705,8895,768211,5371,1848,7016,8572,55679,6578,23210,81792,154810,152189,60485,112,140862,3489,646424,83850,64768,23582,7450,7075,553115,2791,57104,54897,6281,219348,64135,157769,55308,126668,2014,26136,8976,2872,53615,1774,5899,84319,9095,728888,84277,10266,83877,54583,200205,56925,2264,4502,23549,51028,6730,327,54739,10241,64343,402055,57003,10365,23087,3726,91179,57140,871,4074,4091,80323,5737,285958,10302,100861518,3043,9376,5097,54795,51302,10181,100507098,148867,51272,23471,10914,9451,493860,10295,221496,8515,51107,101929335,4499,215,4792,23704,23235,6692,10280,57018,4059,29969,104355297,7049,84617,170689,51076,56999,387700,5212,1903,51318,55958,84894,10516,100289211,6236,80014,7319,54344,84240,79753,23011,1906,254427,65061,6915,4053,26524,9853,140686,4920,5743,51703,57716,8626,81606,25759,6527,10491,10298,128637,115330,2050,6320,1836,1909,653583,100874188,5092,949,2852,200942,10848,10519,90507,79812,3710,54407,51566,1317,8884,283991,8837,22993,79839,5606,5351,1305,5314,27090,55274,84851,7873,3716,56889,1384,8140,285025,29093,84164,27241,5725,84879,3433,7106,100506686,197370,84681,1052,1893,64386,51042,10945,6774,146542,55035,4811,201965,29995,8992,57493,94039,5829,9322,63935,11285,4478,9219,55501,7832,653489,222068,10763,8323,10146,144108,9784,8406,10938,646023,201626,5970,133584,92399,80271,3315,115361,60370,7004,284297,84883,7538,114614,55930,23193,5034,5971,54853,58494,54516,7866,23493,55282,10106,57158,1728,9875,64651,1847,967,51733,2537,121006,84219,133957,27246,93166,55696,23117,57089,646324,357,64787,3688,285761,51599,56180,163259,400581,267,9063,1979,5873,162394,6540,10269,10974,25878,3895,3373,51374,3490,64121,9358,3554,9187,7752,6259,56674,10627,23764,160777,23268,57228,23351,65094,100873978,113510,57099,26112,55628,7205,116151,10401,8692,439921,153090,83549,129607,763,120224,2059,2859,11274,256364,1958,100859921,56257,148362,92745,51322,6820,6788,130502,23780,114905,84885,57727,54829,56890,200185,1294,84876,84285,26269,285,139322,51363,54861,9590,4528,8654,24138,55317,4969,59,64863,1647,254240,375611,9477,124359,64065,8428,10865,101928601,57175,10897,10410,811,253827,29095,1456,5359,10263,11099,5118,170384,55667,5813,2275,79685,4664,7169,84922,30846,130557,23304,1356,27252,26266,93624,1291,129685,6525,10787,51616,5745,84186,81034,7424,7009,5467,55281,25959,3164,7779,3065,1602,55693,150684,122525,5872,2678,1427,3600,57590,79836,6623,27173,55113,55742,3659,8496,113829,10189,4616,7626,221303,5610,11070,83943,54464,83849,80036,831,22904,8887,23348,375757,9321,79677,84514,81844,6876,84141,91543,3309,7543,8886,129303,57085,84061,79155,9510,64094,8411,23683,2632,147807,6678,966,1289,64167,4337,729678,57105,92579,84081,23753,30008,10276,5074,54462,160851,57664,2178,7525,223,9813,9636,60559,9013,4599,3339,2354,1429,54885,56261,757,54867,3482,10526,11257,2531,283663,127253,8531,84064,6948,2335,79990,10628,197131,5939,4005,25961,286451,5533,100505738,3430,83606,3827,6513,165,101929212,340527,84166,5858,369,9429,9452,148103,200035,7168,2584,26268,3998,8648,25932,8501,57480,57404,54793,6539,684,3075,3791,90952,2687,7052,947,10791,10398,10581,1003,54538,3384,2296,8743,9096,167465,56920,6926,5549,94,116441,79652,116835,6282,168537,9314,64129,2615,80177,6909,114897,2012,1908,126669,301,55640,843,2295,9754,100506736,3678,9235,306,1277,55194,375033,53947,1832,169611,92162,85027,2624,4256,54716,26471,54567,653,51267,9976,80833,400550,6237,123099,5228,3090,22918,2268,22899,6913,4846,2701,5366,8542,1026,2634,55808,474344,1293,2633,4939,3383,57124,2294,113278,9124,84107,64150,29950,29941,64321,5241,1396,85360,3481,85441,85366,1969,5480,9457,7041,1440,7412,10750,2297,7547,1071,6528,388630,9674,3764,55106,27286,8797,4148,2324,11251,2307,9021,340706,255877,730,646962,2564,3669,147111,145820,1265,79843,9536,84701,11117,414260,60529,27284,6649,2920,644538,1264,7056,2303,79927,84674,51365,668,2919,1674,79083,94234,4239,23584,4060,388125,146857,3142,6275,130497,864,2702,1030,257,28954,2331,11211,94031,6442,3627,3569,9022,2300,339535,6495,7123,7980,10205,100507392,54587,72,7291,290,6512,79156,5054,79825,2635,4487,5443,161291,4242,27129,168002,3426,126326,10544,3601,152,283298,8809,140738,51330,348093,2327,8639,6939,4881,399474,116535,4489,9182,100128098,6347,3355,1259,2328,29775,51226,9064,6582,5729,51063,845,7293,939,671,6819,602,4791,978,330,92922,5328,6401,8862,84935,3645,389333,9052,56241,3270,24,54102,56905,729533,27237,89822,80045,3872,6737,253738,141,9365,3385,9242,150094,256949,6997,8676,56165,149478,29946,342527,64641,8877,8061,7475,4838,79908,387496,541565,65266,26659,8651,389136,3698,8638,10004,113189,282969,5350,26301,4914,8273,2523,100288413,552,926,29984,93099,364,3702,132158,27198,2159,199800,1636,387849,56203,683,22806,196264,114769,6345,6532,388284,253264,9153,2494,7103
Brain_1	Brain_1	Glasser Brain Parcellation	5217	FALSE	TRUE	729737,100133331,79854,643837,148398,26155,84069,6339,441869,219293,643988,142678,984,728642,163688,2563,199990,6497,27237,1953,49856,9731,1677,339448,261734,388591,8718,9903,55735,23261,8863,54206,50651,473,9563,80176,199953,10277,1676,54897,23435,10747,2475,4879,90231,9249,126767,126755,10630,7799,23254,79180,842,84301,6248,23207,284723,54751,23013,149563,54455,26099,114819,55672,84809,11209,55920,55160,644068,26279,163933,978,8672,84224,9923,2048,23028,10236,6924,2582,163702,90529,10250,57035,55219,26119,149420,84243,2810,126695,388610,6548,23038,9064,27245,2268,5511,55113,2140,5724,22826,83667,65979,6883,10691,2035,9672,9410,3061,90853,23633,200081,79140,149069,84734,3065,55108,653121,339487,5928,81493,57648,64766,252995,127544,204,149076,1912,84970,100506144,9204,6421,9202,339488,192670,26523,192669,55194,83931,728431,29889,54955,55143,4520,3633,5453,105378663,23499,643314,728448,656,64064,54802,4610,84879,65243,127396,4802,59269,2981,4904,64175,374969,6513,7075,23334,11004,1263,79654,57643,400752,4595,114034,10420,4678,60313,51249,23139,10103,541468,8438,8569,148932,9813,1580,6886,51727,2301,1996,1031,22996,2060,114883,5865,51060,91408,9372,200014,2882,348378,55268,6342,6512,7804,148979,23648,7268,114803,10207,54596,163782,7398,29929,23421,84455,4919,3716,5142,84251,200132,57708,1647,55635,9295,9406,257194,8790,204962,23032,91624,10964,10561,64123,23266,5567,80135,117178,8915,646626,57489,5586,2959,2635,2634,115361,84230,55144,84146,284697,79871,22823,30836,5825,178,54482,2135,55599,279,100129138,22854,10451,55119,57535,1952,6272,127002,284613,83873,257,388662,3749,64783,3737,3738,5016,128346,3752,55917,7482,54879,333926,9860,260425,10745,54665,148281,51592,80143,81839,55356,80263,10905,54834,644242,90874,767846,647121,100132406,100288805,728989,9557,171423,2330,607,728920,200030,100132057,9659,9900,10262,10903,56957,51177,9129,23248,1893,4170,1513,405,9869,149428,56882,126626,10500,8394,57592,5993,23126,57530,81609,117145,7062,353141,353140,353139,353137,3713,57402,9909,200186,148327,9898,57198,3570,90780,55891,51043,8751,1942,55974,54344,80128,7059,1196,23623,22889,9181,23381,84283,4209,164118,60484,1382,81875,51093,5546,375033,9826,2117,9447,89886,480,50848,7391,654790,9722,149297,57645,117143,387597,5451,23432,84832,1805,481,8548,57821,10560,92342,55732,7151,5279,101928673,339416,27252,55157,57795,27,6646,26092,9857,9213,57710,10228,51278,6041,6004,284648,1660,3915,80267,54823,10625,7175,5743,339479,101929120,5997,51377,3075,10878,163486,83479,647219,5317,55705,6051,59352,127833,51094,8497,4656,7832,2331,9877,100381270,22874,84919,4194,6900,388730,5929,25778,5129,2005,64710,1939,55432,5208,725,4179,100128537,3290,56256,3756,55758,7188,7779,9926,25936,79805,5784,51133,2104,643136,25782,148362,84976,441124,100287497,4931,29097,3930,286826,8476,57165,126731,27097,9816,22796,64801,440730,8443,83932,80003,84451,148641,359948,51742,6905,148789,1130,56605,55127,4548,6262,56776,6000,1122,200159,51029,116228,3192,64216,163882,25909,93474,79862,7678,84838,114548,25893,284521,391190,391191,391192,388762,79894,55657,267002,10771,10276,79754,54522,3601,5209,80760,22944,509,83860,10659,9712,254427,26019,11164,57118,5264,22929,222389,55691,51182,79723,64421,10557,80013,1787,8027,221079,387640,8028,5305,56243,56952,57512,2572,23590,22852,84930,91452,143098,57608,55149,729668,3799,80314,79741,3688,57209,7581,7587,399744,100129482,7582,9790,5979,221002,3185,642819,220992,7580,10151,6387,83937,7570,93550,253725,728407,643650,728643,83849,399761,642826,2074,55753,8505,100652748,100421577,387680,56624,653308,253430,7321,7019,728640,9886,84159,219790,221037,221035,23411,1763,8034,80312,55749,5552,6832,50674,1305,219743,64072,9806,54788,90550,11319,23234,159195,729092,729096,9632,170384,23053,818,5328,132,23522,9231,11128,653509,8512,23063,119385,9562,9060,84896,55328,57559,24138,53354,5507,9044,22849,3416,3832,9211,64318,3070,10580,5832,54619,9849,10023,23401,80019,55361,60370,83742,118813,401647,55118,3257,60495,26507,81894,57089,23268,55280,90271,25956,55719,57715,56652,79955,81621,3195,30819,8861,79946,54805,729020,9118,84108,6877,22984,9644,9748,119392,85450,114815,4601,1847,27250,92482,150,6934,9937,374354,153,55088,56165,84632,3983,26033,2674,387712,6571,118987,22841,255082,63877,2834,7073,22876,79892,2263,1755,196792,80007,36,399818,23172,56647,55760,5791,10539,55844,282973,3632,54777,84435,85442,27287,101,118472,92170,147199,8519,8045,3665,64787,51286,55367,9024,1850,10984,114879,7748,57053,4928,27315,6737,144132,3611,387751,341276,7761,65975,9866,56673,440026,10527,7702,133,272,10335,58486,55031,406,84188,10418,1315,5682,5140,10944,5286,6833,10083,3746,26297,113174,6289,11234,55293,54503,89797,57084,2620,258010,55327,196074,341019,79832,26273,4005,55226,25841,847,51074,960,54765,8539,55761,729799,56981,55343,143678,9409,120071,51317,9793,4038,29763,1643,91252,10658,114971,23360,23279,441601,219527,8501,710,219539,25921,219541,643376,9404,219983,5007,219988,54948,79073,51259,79869,54949,390205,9066,2237,64852,9219,751071,26580,221092,79842,10629,79064,10482,6811,23642,9304,79829,28992,83707,84304,3338,7423,2101,283234,116085,5837,5871,29901,5977,220359,283131,378938,4054,10089,399909,91056,11007,8061,83638,9092,8815,64837,81876,65003,246330,582,10432,83759,91683,22992,156,54961,5883,5790,9049,254552,645332,10312,51111,53838,4041,55291,116535,219931,595,8772,8500,4926,116985,10809,9828,84957,51642,374407,7351,7352,26005,10714,81544,871,80168,7405,56946,2615,55331,26011,5547,27314,51585,100506282,338699,55863,58487,8322,65084,1075,10003,120114,120103,56935,85459,79101,28970,390243,54851,143689,154810,51503,55693,10929,23052,143684,9702,53942,329,79659,837,143879,143884,91801,55531,8065,4863,472,23086,85463,2230,79796,1410,3316,85458,1737,55216,6392,83875,54970,57646,7704,10179,84811,23387,5049,9159,22897,57453,3587,6330,196264,916,9354,4297,372,1656,283150,338657,2542,10525,55823,3145,64137,79671,79102,9099,219899,7007,6653,79864,79827,57476,219858,84897,53340,90952,79684,54538,80071,63876,399967,100169851,219844,50937,28960,2113,3762,63970,9743,120224,399979,50863,5927,5893,654429,196513,775,55846,83714,10867,56341,57103,57102,8798,3736,7450,55200,939,6843,9918,25900,4839,57121,171017,3902,10536,2784,83461,283345,10233,1822,113246,51279,55810,55138,1911,2,9976,4973,10748,8531,50839,50838,5555,50840,259296,259294,259290,259289,259293,100129361,5545,440084,2120,54682,2842,1027,81575,79887,85004,79785,121536,5139,79912,5965,6489,586,11228,79365,3709,55726,51768,55297,55711,1663,58516,160518,636,84920,144245,55605,225,120892,51535,144165,196527,400027,196528,9169,81539,54407,51564,29843,140461,387856,121274,23519,54934,904,9416,27289,85478,51303,8085,5630,100335030,23416,10445,84070,25766,57701,144233,29127,41,6602,113251,466,4891,5463,1990,11226,9498,94,91,3164,26628,112802,3850,3856,3875,1975,51380,283337,5916,8086,121340,6667,5094,8620,57658,100240734,23468,25946,5959,84305,64375,84872,93058,1431,9924,27165,11176,10728,5557,9880,23306,4035,6472,22864,64333,114785,3798,196403,65012,10956,25895,10677,10106,121227,9194,9958,23041,283417,29110,283349,23329,23592,253827,92797,23426,55832,57122,4193,8089,5787,7103,8549,196441,83591,55266,29953,23390,5074,8825,29080,84190,55117,490,694,8835,7181,10988,2004,23074,55592,55681,429,4801,493861,23325,255394,80298,1407,121551,9671,1240,121642,32,84915,84260,9815,88455,28981,29902,160760,5501,100131138,23316,80018,22895,4940,53373,80024,196463,113675,6926,23389,643246,84900,54997,23014,283455,54621,84530,5564,11113,92558,10985,5829,23409,4440,9478,5025,10645,84678,144404,338799,23067,605,22877,6249,55596,23457,79676,10198,91574,8099,11066,57696,79867,23545,9612,140707,121260,11211,6433,8408,57634,57666,55743,7574,7699,7556,10795,440073,259291,284232,54737,9205,7750,8100,64328,101930748,26524,253832,221154,2254,26278,4285,143,374491,55835,646405,9818,6049,1024,387496,2971,219402,222484,51082,2322,2321,283537,23281,5412,145173,10129,90634,10443,23047,9201,23111,5994,55578,2308,10240,10166,9617,79612,23078,160857,8848,83548,220416,23143,3356,55270,81602,55213,10206,26512,55901,51028,26586,144983,81550,283491,22894,10464,11278,647288,9882,4008,26224,122060,10253,23483,160897,10150,3843,84899,2259,7174,55082,728215,84945,55739,79587,104355135,10426,23250,23263,55208,55002,7027,348013,2621,22821,65110,390431,57820,10038,123103,55644,64745,283624,11198,56339,6297,4323,161253,54930,22985,23428,90673,51310,85446,8906,10548,7051,115817,161424,196883,2999,3002,55632,25831,4792,84684,253959,51562,145282,10484,5411,254170,145581,23116,55015,57697,55320,122769,55172,122773,9147,79944,8814,11183,60485,51199,114088,283554,6815,11169,122809,22863,3895,57161,55745,5684,55451,5926,9786,64582,112849,64430,145389,5583,646113,112840,7597,22890,6710,4149,10243,64398,161145,23503,55218,56936,9766,6430,317760,8748,4293,9628,58517,399671,79697,100506476,145483,80127,91750,5826,51077,2353,122953,23093,112752,55668,2103,283576,29954,283578,8846,22938,2957,283587,54207,11099,79882,161436,1112,55051,80017,55671,123036,9321,123041,1113,3705,84520,55148,55727,57578,57062,3429,12,79789,283596,624,55102,84193,8812,51466,123099,123096,55384,5891,1983,4140,9556,2972,23241,440248,400322,283796,339005,123606,23191,100996738,104472715,8123,3653,57194,2567,440253,23359,56160,100288203,22909,54893,51621,161725,342184,57099,161779,9990,254531,23015,9716,723972,84529,4212,283742,100505573,388115,27079,55192,84936,171177,79094,54617,23269,23005,51332,30844,23339,25963,2595,8773,57519,146057,161823,146050,9677,1159,548596,2923,84978,728758,80208,567,80031,283652,1854,2200,22995,9728,9318,2585,2252,2553,9101,54822,23431,100132724,342035,29767,123169,5597,55930,56204,440279,26108,64864,55329,54816,6938,84952,54629,4643,79664,6095,54832,145741,255180,771,9960,283807,23604,6642,9325,23060,348093,80119,390595,10081,54956,9543,54878,81556,10260,8554,91860,54982,22801,10391,8125,9493,54839,56906,79875,25820,27020,80381,5371,8482,84993,10620,1198,1544,25989,54913,192683,56905,54939,79661,92912,145957,123591,10099,79834,81698,23102,3419,1381,3658,123688,1136,5923,390616,54469,57214,59274,80765,84206,283726,647042,642402,100505616,123720,9455,388165,54581,4828,9640,64963,55070,176,55215,56964,348110,374655,390637,342132,64784,2242,4122,9055,100507217,1106,440311,91947,3480,123355,4205,145748,55180,220,5046,55692,83986,64714,8312,9727,6650,283948,57799,117166,84331,197335,124093,25823,84572,64718,645811,79652,57585,90861,90864,3483,124056,90850,9351,5310,84231,57524,283870,1775,1632,10921,80178,51005,652276,645644,83886,23524,114984,84256,124222,51330,79228,146439,9235,197350,7627,146434,79903,197358,10131,115,79585,124401,26048,440335,5493,9717,51172,56052,54715,283953,18,29035,2903,146279,28955,23274,51061,29066,729978,92017,55313,2072,100190986,54820,4363,101059953,123876,100131998,146177,29904,57478,91949,23062,79728,10595,5579,27327,115584,55114,9951,6799,11273,79874,84901,27040,440352,728888,112476,79447,9961,283899,83719,79153,51333,22928,146540,78994,64319,730183,10847,100862671,23361,93129,9739,112755,84148,79798,100132341,10308,102723753,386757,6477,9683,255919,55027,85407,124460,80205,5934,9709,89970,23568,6361,4324,79918,23019,55238,146227,766,57546,6236,8824,84752,3299,653319,26231,6553,3291,10664,65057,84080,388284,57610,55815,23644,1506,55794,4775,80004,9057,54496,55512,1001,27183,80777,28987,11060,55066,11269,55308,6483,54768,55783,7567,10164,164,342371,55565,83449,440348,79726,84937,440387,54386,51741,23300,9013,23406,79786,9100,23199,2303,81631,23174,763,197320,92822,84501,4157,92806,172,653486,100506388,400566,4641,124935,8578,83547,124997,114826,4335,284009,79066,23277,23108,8387,162514,7442,55421,23140,51479,7326,124976,10514,400569,50488,5216,124961,7775,84622,100130950,708,56919,9851,388327,284111,54739,245,100506755,255877,201232,432,1856,1984,147040,339168,57555,8741,9526,6665,112483,92162,124637,9196,116840,59344,5187,54785,5198,162387,9423,9482,56985,9912,9611,9487,57336,56953,55090,10743,91647,51168,54890,6470,80039,284047,147166,125206,10750,55244,11216,92521,348254,339184,5606,26118,440419,284085,27346,90410,7126,645832,23098,10615,284086,55731,147015,124930,84940,84081,642,9527,79915,79736,4974,23512,114659,55288,162494,64149,7756,6347,124842,91603,5892,162394,5193,91608,201299,80179,79922,3975,84311,4302,7703,54883,57125,342667,84961,5469,93210,55876,9572,339287,22794,51195,5914,125111,6605,125113,9001,55175,47,83538,28511,2648,94086,23415,3060,84514,6777,6774,284119,79990,2826,8506,10266,672,4077,284067,23591,124801,3674,23131,10052,113026,10614,752,9020,201176,9842,55073,100506084,51326,147081,246744,284058,7473,388394,90506,90507,55163,79170,80279,51226,84366,162466,22834,11248,3675,64132,55316,84073,55040,8913,10140,54799,58488,8161,8165,124540,7716,6426,140735,9110,22843,4591,348235,55771,388403,79665,81671,51174,6909,57508,9969,440452,339175,11011,81033,4215,92335,57003,117246,6603,146771,6329,3384,2081,5175,11232,1655,90799,146880,440456,8787,201134,5578,9931,2186,22901,9120,5573,55062,54757,10350,23460,100133319,23461,5608,3773,3759,388419,100131439,326624,26151,283985,92736,283987,30850,3396,60386,283989,3993,9400,85451,201294,91107,201292,114804,283991,8877,63893,55808,23210,146664,6397,57690,9267,57602,146713,125058,55036,2548,9775,79092,57521,22994,146705,57597,80233,83882,51547,79058,201255,64118,284001,924,6398,3607,64122,727758,9984,64863,23347,84034,9663,10627,9229,23136,201475,23255,9218,65258,3613,10939,10650,56984,5771,55125,162655,6093,80000,114799,171586,57534,5932,91768,29919,147463,3909,125488,114876,6875,1000,9331,51444,1837,84307,100101467,7572,252884,83608,57536,26040,115106,147339,494470,125336,29906,9063,84064,201501,9811,4092,677769,220136,51320,8932,5205,10892,55205,5366,28316,220441,23556,2531,1005,84735,55628,284273,10194,4155,2587,9150,440498,22850,54531,8174,610,10272,1820,57418,10347,6794,90007,1153,1943,26528,10297,148223,54760,92840,126520,53615,6929,81926,113179,1455,2872,84444,268,56928,84823,4616,2788,148252,148254,58492,7089,4782,58509,23396,9546,84839,4145,51341,170961,56961,6455,729359,148022,10226,29128,23030,5802,9667,6294,163154,56931,2525,8570,284427,92359,56927,79230,3643,23370,56729,2208,30835,10332,5609,6618,51293,256949,9230,148156,57693,26648,10781,93134,54811,729648,54850,7297,5141,65095,1785,10498,25959,115948,5589,115950,51295,126069,126070,284390,7695,51710,147837,10224,163051,57474,4125,22983,10661,4784,8677,9592,773,81576,65249,284454,117579,113230,22859,976,10212,10755,9524,84449,7171,10365,58513,84167,10523,79939,9441,79041,93323,4650,79629,83878,64981,93343,376497,23149,5296,80726,8178,23770,55049,5976,9454,10147,126382,1463,404037,23383,54815,9170,94039,80264,148206,284443,400682,113835,7644,79156,898,57616,22847,55094,1054,5184,339318,90075,6324,3249,51599,7392,93099,495,79713,55957,148137,163183,1346,147929,7705,57677,284406,84924,388536,374900,147923,163087,148268,163255,163115,81,3960,3191,643669,342897,6217,339327,163131,4294,148014,57716,29950,29946,57731,80271,11100,90324,100505495,478,64763,5452,116115,284339,84518,3991,23474,126299,199731,5329,56006,3783,284348,284349,342908,7638,7711,7773,7673,7766,342909,7767,7768,10780,7771,7733,5817,56971,602,11129,79760,10848,10849,2354,6253,7408,2828,24139,2696,23403,1760,81492,8189,26145,339344,729440,388555,2909,23211,9704,8775,84215,29998,30846,29997,22900,93233,55260,83743,3770,9266,114783,6141,1628,126147,54922,587,23645,4924,3972,55150,3270,54795,57333,5639,57479,3661,83596,81857,84335,79735,3748,7376,5424,112703,554235,94030,84258,6320,284365,5653,11202,43847,7728,147650,79898,284370,147658,55786,59284,59283,284415,441864,79165,114823,255043,22870,84446,646643,84922,147807,126208,55311,85569,147947,140612,388566,23619,5178,9422,6795,390980,125919,284306,147694,7565,57191,400720,374928,10520,90233,7710,79891,284309,54807,84914,100874260,147687,10172,80095,100128398,7554,7691,25799,55663,7593,65996,440570,7173,7837,51112,246243,129607,91543,9781,57498,9014,10130,130813,9475,1876,9687,23175,348654,57539,4148,6382,60526,54454,165324,375189,50618,79172,109,5443,1788,22924,60509,150921,8884,51374,285126,7349,2976,200634,26160,64838,84450,11321,64080,2355,55006,23160,79745,84272,57448,6801,5610,10153,55471,10602,64225,90957,100271715,130733,6546,27436,23498,63892,130271,10128,5495,6519,5581,90423,23433,9655,4436,56660,3344,11037,10936,23198,98,57142,55704,87178,100129434,7444,53335,64895,5966,84542,130872,84140,23301,51057,51542,54812,9792,54465,22848,4084,151516,54980,7072,119,113419,79315,10199,27332,2016,7840,200420,51002,8446,10617,55233,10797,84865,64427,84759,3196,9801,347730,84173,4144,10791,129303,388969,10578,8869,25885,51318,65055,64795,22934,645784,729171,64969,400986,431705,55654,150771,26505,200539,54910,51252,57730,11320,129530,51455,79031,11138,55571,84804,150568,5455,79074,8440,80146,653489,84620,285190,9648,165055,344558,4867,151009,10018,64682,10461,129804,84524,376940,84172,11159,54520,51141,6344,200373,5775,57669,5899,84365,129684,10746,55677,55339,84826,83607,56886,84317,4249,905,23190,339745,647012,5000,55777,3800,55183,4703,26225,785,10254,55660,3760,11227,728066,130399,90,85461,151525,22925,5937,10010,10716,2191,64135,22837,151258,80034,2591,100506124,79809,6323,8708,115677,129880,10324,79675,9360,2571,80067,8604,8520,254042,6670,100131390,9541,3235,401022,8540,150737,129831,114880,494513,51661,91404,151126,57703,54431,2487,129401,3685,84128,54529,64172,94101,5378,3628,4664,2744,6772,8436,57520,9330,91526,23451,5334,130535,151246,1195,53938,285172,66008,151254,65062,57679,51602,79800,65065,57404,4719,57683,8745,130752,7855,1421,1418,3417,6120,10314,79582,402117,580,2335,55686,55825,7520,3485,7145,151306,84812,7701,27148,9654,255101,79840,151295,55139,10290,114790,116255,2181,130340,8452,57624,3667,1286,56947,130888,11262,51719,5757,129563,646960,200765,26058,389084,25791,3635,55054,8527,55230,10123,79083,51052,9208,80895,643387,55502,26146,9759,85009,25992,130916,23178,50636,9855,84289,129807,5133,140680,85364,140809,83541,55321,79175,57593,64949,5020,22888,9762,25876,9962,5111,643406,149837,56261,1114,51605,84515,54675,23236,5332,128710,22903,140862,51575,23767,27131,7692,55184,92675,29075,57186,55857,22803,3170,29107,92086,26090,26152,728882,101926935,245929,117285,81502,3397,84701,85366,9777,5326,9139,63941,83737,83658,128869,23054,2686,55902,57644,10544,11190,80307,6676,9584,2036,22839,57446,5933,140699,6714,9675,7052,388796,57148,79913,26051,60625,9935,7150,5335,23051,90187,84181,11122,6431,51098,84969,140730,3787,8785,90196,10406,90199,11065,7125,90204,128497,140825,63935,63925,57468,7686,55713,23613,8202,10564,57169,3745,5740,1051,84612,55653,27304,116151,200232,388799,56937,2778,1522,1908,10388,63939,5509,60437,6874,26164,9885,3911,81928,28231,55257,11083,54994,63910,128408,768096,55738,1917,26205,51750,10139,140701,4987,7179,8204,10950,54149,282566,58494,2551,116159,11096,29104,26046,10069,10600,7074,57466,30811,54069,59271,8867,94104,3455,3588,54943,2618,6651,6526,1827,54102,6493,53820,257203,3763,2078,3150,5121,1826,25825,4600,4599,49854,9619,5152,5316,8568,56894,7226,7327,23275,54059,5116,23181,387590,100130418,23765,27439,637,57553,51807,25787,7122,6899,10587,128989,54487,5902,29801,7625,91179,266697,101928891,150209,9127,23759,8940,140883,129025,91227,3543,91316,7621,29802,150248,400916,66035,2687,83606,2678,7152,85379,91353,1416,157,100507599,440823,23331,7494,84133,83999,25807,2130,4744,83874,550631,51537,23481,6948,23762,22880,55000,6525,3985,113791,9814,253143,10739,6527,10737,8224,10042,4174,23551,80831,23543,80833,23780,8542,4627,10369,5816,4689,4242,29775,23616,11078,23464,8398,23492,468,8911,10478,6767,2033,83746,150356,84844,27254,27351,79879,4668,84271,267010,11252,112885,55007,400931,55687,64781,25771,23774,9889,79087,415116,56666,83642,85378,23654,85358,2952,51095,6419,3708,8553,9695,2917,375323,64419,151835,7862,8536,132014,84818,285368,3656,100126793,51738,491,80746,23225,348825,7508,6533,80852,51244,152273,7182,23473,92106,6304,131096,79750,28512,6138,9975,5915,55768,152110,64343,27303,7048,10491,7342,10777,9881,9852,9209,2803,339883,5333,9940,9942,9941,64689,199223,64651,165904,3921,956,285267,253639,285268,1499,54986,7433,92999,57467,389114,51099,285343,353274,55888,285349,7584,91392,115560,56992,7123,22908,10803,5745,29072,25930,54859,6599,51385,10201,646424,1294,65010,1951,51517,51447,5576,10425,54870,3913,64925,275,4485,386724,9807,4486,10180,10991,7866,11186,9254,51161,1154,29890,9730,23132,51368,9136,10039,57060,25864,1849,80335,25981,55193,26354,55830,6787,3700,51460,91869,55802,776,55799,285331,201627,7871,57406,8618,6314,9861,84541,285203,7110,9039,4286,27086,55164,55096,23024,107986100,100131827,25978,3355,55279,285237,2042,200894,415117,200895,10402,131566,1295,348801,57337,285359,79598,91775,64332,868,344595,56987,84666,257068,90102,55032,80218,79691,8702,55254,56983,64091,10063,89876,116064,11167,9515,3059,9657,55840,131076,79663,54437,10954,26984,201562,4638,64770,8997,57493,84561,7707,8723,50512,80325,166348,8607,90246,6184,7879,57501,57461,7555,56941,90288,23129,23023,30849,28990,131034,84129,51554,51421,2047,55167,10274,51163,55179,5291,668,9276,55186,92370,253461,256356,54464,545,7220,26577,344838,23350,5352,5359,6596,116441,83939,6478,9197,730091,57018,5806,51319,4291,85476,56925,64747,10051,51068,165679,22865,2122,55892,151827,7095,80012,6498,56648,5337,8743,57552,22871,5290,51193,55669,8975,151613,339829,23200,23101,54800,79929,10057,170572,90113,10195,94032,1181,8646,9175,1427,3827,5648,3556,152137,1370,79572,131583,23527,200958,5130,165918,348793,5062,100129516,220729,84248,84859,84223,89782,348840,152687,255403,7700,79963,100129917,10815,1609,285498,1487,10460,7469,339983,353497,79441,10608,57732,8603,118,8602,4043,55646,53407,257236,93624,80273,389199,84448,152992,644414,85460,9957,259282,9079,54876,9353,10891,1665,55203,51091,29063,29945,23231,3516,55296,57620,5099,116984,768211,55276,23216,10744,57728,5981,11019,7358,55728,323,55161,132789,54951,57205,152518,152519,57606,285527,54940,84708,26511,55858,9575,55763,9662,132949,10606,132946,6691,84273,1060,55236,91746,22902,26057,6372,441024,25849,8999,9908,27163,419,53371,950,10983,901,246175,65008,152559,118429,56978,153020,9987,22872,79725,132660,27235,113510,84803,1040,23001,83478,5602,4299,51170,6696,5311,9429,8916,166815,401145,93587,51705,5530,64116,4790,4126,493856,54790,57117,79807,255743,93627,9255,113612,51176,10427,10692,92610,55345,51574,7368,729218,57721,54532,401152,8654,4085,11107,84109,55212,7222,84162,11162,22824,256471,80167,55132,10424,79960,132320,132321,84709,4717,80155,80854,4258,55534,1047,255520,84640,2549,8467,84068,1909,90826,79658,4306,987,4887,79884,2743,55314,55319,23520,2713,4750,1182,9848,51809,3148,26269,80817,11086,7424,80014,55602,201965,56977,3660,836,201973,83891,55805,353322,3818,105377617,100874392,133957,6389,11336,79844,7015,79888,79192,134111,54888,6715,79072,4552,134147,651746,7204,56172,1010,55322,64083,4883,55299,3575,25836,105374727,55100,253260,23548,5562,84674,26272,100129792,6414,167359,64417,10605,10884,348980,133418,3670,3673,4724,11082,10309,54505,23517,8611,153129,3572,4214,166968,10769,5144,79993,1161,91942,57688,285671,401190,64105,23398,140890,375449,64924,92259,1022,202243,100506658,653238,55814,64087,167465,115548,689,57763,84135,26049,51301,22987,2150,84327,10184,411,133746,202333,9765,1160,84240,23635,92270,10085,285622,5921,4208,10622,57561,7025,83989,317671,2745,22936,5122,831,51752,4012,1105,100289230,7903,5066,54826,23262,83594,1946,9315,4163,64848,5229,57556,285605,25816,3295,51334,153443,9627,5480,153241,1456,65983,51808,6558,51735,728637,23305,6583,6584,645121,116842,27125,54819,23105,51128,9879,134553,79770,4090,389332,6695,26249,10949,27039,51306,8382,10112,51308,1958,1495,9782,641700,84249,9542,5813,5201,1839,83697,10011,113829,55374,3550,54853,373863,56147,56143,56138,56129,56128,57717,56126,56125,56124,56123,56122,54660,56121,56112,56103,56108,8641,56099,1729,8841,285613,64411,51294,23092,2908,57528,153768,10915,5521,9832,84651,134265,134266,133522,22993,5159,6949,91977,55696,51164,85027,10318,26112,2760,206358,10146,4238,10826,25929,29093,285643,8728,54974,134510,114825,114898,9232,2561,2554,2566,900,27430,57451,54908,30820,64901,8817,1843,57222,153222,662,91272,80315,94081,3274,10814,100507387,192286,6620,253314,51720,23567,64324,53917,83463,79930,54540,202181,285596,23138,3182,57396,117608,285676,345462,30832,80230,3187,9794,51149,9945,2324,4245,81786,84851,56940,55770,135458,94234,2296,2762,56897,5272,5269,401232,8737,63027,8899,9425,1832,154007,51000,55003,51522,221711,54898,221710,100113407,221692,10048,3720,2766,6310,51439,9972,255488,401237,57380,2822,51567,51053,11118,10385,54718,10384,11120,79692,100270746,100131289,7718,7745,651302,7746,387032,7741,64288,80317,222696,114821,729583,54435,80868,80862,30834,7726,414777,56658,2794,5514,11270,9656,57176,100507436,10866,4277,7124,4050,57827,7918,58496,80741,80739,1192,10919,629,1797,7148,1388,63943,9374,177,5089,4855,56244,6891,6890,100294145,6046,1302,7922,6015,6293,5863,1616,5252,8831,221504,578,221496,2914,6882,23294,7629,50619,5467,2178,2289,6732,6428,5292,23500,4337,7942,29964,25862,9477,129685,55809,23304,6903,23506,5190,5528,89953,6722,401262,93643,57510,9587,7422,101929726,2030,441151,57505,988,860,10231,9481,221400,23607,442213,4172,9697,26268,60481,221336,375513,202559,23469,441155,1310,57579,135154,26503,55754,26054,134728,55023,9324,167691,6785,5238,9892,51167,22832,23036,10559,135293,23195,9994,60468,6885,114792,5454,26235,51805,25957,85015,892,389421,639,246269,64780,728464,23097,262,5980,51175,3910,3066,222537,221294,51389,3841,285761,387119,134829,154214,7164,60487,387104,84456,9439,2070,64577,54806,27115,9774,9053,4217,3459,23593,85021,58527,51696,10370,3097,51390,134637,8504,9749,84946,5325,7402,84085,389432,10090,9113,348995,84918,57480,57621,79624,2099,23345,80177,26034,26230,51106,57492,51429,84947,9589,5340,10846,90632,51660,6196,4301,100128124,3834,79981,168002,64094,7058,253769,387263,6991,84498,5134,54919,23353,115330,55501,221927,23288,55698,441191,57786,84629,51622,27102,84132,9265,79034,54753,7559,441194,221960,729852,113263,3382,100505938,221981,54664,221806,25928,57037,28969,27075,6671,10643,1197,90693,340277,56164,26031,3202,11112,442524,9805,84725,100129460,441208,25948,441212,11328,6100,27241,554236,64224,80820,23366,27072,11281,349114,8621,3624,64983,23072,55665,285955,58498,816,54606,222068,4967,5814,10268,107,3486,136288,7378,168448,375567,285877,222008,1956,360132,51373,5723,908,25870,401357,642006,728927,10793,643180,285905,168374,2990,27342,729156,5382,64940,26053,83698,441250,441251,9883,260294,100101440,55695,9031,114049,2006,7461,9569,2969,442582,5383,81554,442590,5387,222183,7784,113878,105375355,100133091,22932,100132832,57639,54103,5782,222194,57157,9723,222223,5243,154661,55972,10926,53616,442523,79846,9069,5218,889,57798,5189,84060,257415,10165,57001,22853,8295,101927550,11333,285989,84124,79027,221785,89122,563,7589,7551,4176,245812,255374,5379,101735302,29992,221908,5118,64598,7036,64599,56996,51593,402682,4584,1523,79706,80228,222234,10234,349152,55904,222255,222256,26959,168451,4189,54674,286006,64418,54329,93986,26136,858,857,4233,83992,10447,93664,154865,730130,25913,168850,79571,64101,55131,401399,3614,402483,64753,57464,4899,95681,4289,5420,91584,54927,84912,29062,23165,647087,389558,9162,64764,92092,254048,64761,80853,23608,673,55750,50832,54429,5304,373156,835,1180,9715,100507507,7791,2041,9747,2146,136051,57541,7988,100289678,155060,27153,79970,84626,29803,728743,168537,474344,4846,9311,10922,83590,136371,51667,58508,22976,155435,64327,64434,5799,57488,55112,7434,644128,169270,157695,9228,64478,79648,285,1672,349196,441317,100128890,157285,9258,90459,79660,8658,203074,203076,83595,54984,286046,83650,252969,613209,100506990,57604,10395,286097,51201,57509,526,2675,10361,8822,64760,55806,80346,203190,649,23516,5533,10174,64236,55909,23221,91782,4017,9583,51312,2796,54793,665,23087,1135,51435,55893,55756,23484,2936,3084,84549,80185,728024,25960,23259,137994,8754,79698,286,7994,5327,3551,6575,23514,54212,115294,9821,10434,64321,5324,195814,5179,6386,8439,157807,253943,27319,55156,9650,5150,80124,27067,55284,56704,83690,5828,101927067,55824,650747,3612,79752,92421,138046,377677,734,51633,389677,54704,25788,100861412,286148,55656,9134,137682,157657,51001,6383,85453,92140,55353,203111,10940,79815,3788,26986,83988,50484,51366,8323,115908,81034,23414,340419,9694,55638,84294,441376,90390,6873,79075,64798,27085,93594,11244,114907,157769,286053,4609,5820,114,23167,23639,51059,54108,57210,389690,203062,23237,101928087,8629,8581,286122,286128,2738,79943,114822,642475,93100,1936,5339,81858,340390,642658,83482,340393,26233,29894,90990,8928,84988,80728,90987,80778,7553,58500,7564,286101,100287171,55871,169522,55064,10171,3717,29126,79956,158358,26953,23081,5789,286343,158326,158219,11168,54875,92949,55667,340485,25769,54914,55958,4507,79886,203228,158038,48,10210,138474,401498,4799,364,441394,441459,54926,25853,51271,203259,10850,730098,2189,10497,692094,4882,26206,51754,84186,9925,6461,219,347252,253650,401509,654466,220869,100132249,203274,642236,642929,101927015,375743,23137,687,80036,51104,7763,216,301,6096,84131,7091,257019,29979,55582,3190,80010,389765,81689,2619,1612,158046,1164,79048,549,4783,55035,1842,100128361,23299,83744,84270,65268,5253,138639,84641,2176,100128782,8555,441455,22869,158431,84278,101926917,158427,51531,9830,55357,203286,79695,7046,85365,55014,23071,27130,347273,570,54534,56254,10592,2218,58499,8727,23731,4593,158399,548645,9991,100133204,158405,7539,100128385,81932,85301,25861,9550,203197,23245,22954,1620,55755,5711,26147,11064,51552,158135,92399,5082,10773,57684,23637,81571,55342,100129034,169611,401551,2800,286205,26130,23099,403341,9649,23452,29988,7633,6812,158248,27433,203,138429,114789,25792,81605,4957,2733,51490,883,56262,23511,100506190,8939,347148,286336,84814,10585,23064,64794,5900,57109,11093,11182,8019,11091,1289,402381,57582,10422,138151,90120,64170,6621,56623,84973,55684,158056,286257,92715,79813,389834,283788,55344,8227,9189,57502,8226,412,26609,51480,6907,357,55841,1183,9758,5634,9367,8481,56474,55787,10742,5256,6197,22866,257240,404281,23597,80311,1968,7543,5422,347442,2710,5638,347404,6103,54880,9282,1654,4128,8552,7592,5199,347344,7569,57232,6758,92745,10013,3750,8242,8243,10075,23133,54954,54552,90736,29978,169981,158584,7789,139285,81887,367,286451,9754,27112,2705,4841,26548,6872,93953,2833,55869,5255,53344,7503,51132,22,51260,546,9452,254065,6451,5456,27330,100131816,7552,1121,140886,27328,4675,1478,79979,59353,1821,2717,3188,100131755,140597,11013,282808,56849,142684,286527,54885,55285,11043,115201,23630,9949,139818,79836,203427,63932,55922,7737,158801,10009,8450,28985,57187,10735,10813,139760,3547,51765,57826,90161,84295,159090,56180,203523,203522,93380,2273,9459,7547,2258,4168,286410,286411,1038,2334,3423,100131434,10046,4534,8776,83692,389903,114824,29944,10838,649238,492,5365,26576,57595,3654,4204,6901,8273,4354,8263,100272147,10251,7544,83259,90665,64595,8287,8653,7404,83869,246126,8284
Brain_10	Brain_10	Glasser Brain Parcellation	3797	FALSE	FALSE	26155,84069,84808,6339,80772,81669,55052,643965,219293,728642,2782,339456,85452,79906,5192,8764,7161,8514,388591,23463,387509,83715,80835,9903,100505887,80045,9563,80176,199953,56998,84328,10277,1325,5195,54897,26270,1185,4879,9927,943,55187,9249,126767,93190,126755,10630,23254,11330,51032,23341,79814,54751,1187,348487,54455,100132147,9696,81569,127707,26279,79594,163933,978,65018,2046,2048,1269,57185,25932,164091,79927,83442,1043,79947,6195,2810,388610,6548,23038,9064,8547,2827,2268,2537,9473,54797,1104,115273,51102,10076,7805,3061,90853,8073,149069,84734,65108,127544,204,55223,127550,84970,2707,2701,113444,9967,79729,64960,1441,2899,284656,127687,64121,105378663,54933,4725,10487,10269,200172,22955,2980,284716,149461,6513,149466,4352,991,55182,11004,266675,400752,25974,10103,64756,1580,1579,6886,2301,388630,84871,79656,63950,1031,22996,2060,79699,6512,7804,115353,127428,51253,26027,374977,1718,7809,255738,5563,1600,115209,414927,163782,84938,27022,23421,57685,3953,79819,5301,1491,431707,34,256435,26289,374986,10964,2787,100505741,255631,9653,339524,2635,2634,23507,84230,284695,7049,1629,8634,2135,102606465,101928370,1301,10451,29957,113802,29899,22911,6884,284612,257,3737,3738,79961,515,829,6566,26191,148281,7812,80143,7252,126868,914,3158,767846,653505,647121,647135,10623,8799,9939,2703,9900,51107,79630,10500,65005,51686,6097,6281,254910,54544,353145,353144,353142,388699,353141,353140,353139,353137,353134,353133,353131,448835,3713,6698,6704,6702,6279,6276,6273,57402,5872,126668,55585,1141,80308,55891,51043,127579,8751,1945,54344,4582,10712,10067,2224,6016,6746,28956,92312,64218,79957,112770,128229,4209,164118,54865,10763,3068,9047,375033,2117,360155,54935,56833,57549,89886,23385,57823,4063,9507,2207,84134,654790,4359,6391,2212,2214,25903,127933,8490,4259,57645,9019,25874,261726,1805,79100,29922,10560,22920,5396,26052,55157,9293,27101,63931,7827,148753,163590,9213,127665,284648,3918,23127,10625,5321,64407,5996,6003,5997,51022,23271,2848,647219,7139,149345,25802,59352,127833,100506696,4656,134,9580,3814,10446,388730,9911,55220,8934,338382,729533,23380,83593,725,1380,642587,50486,3290,55733,7188,84791,91548,79805,56950,1063,2104,7100,100287497,23219,149111,29920,83881,142,3707,5664,375,200205,149603,5867,58,101927532,84886,440730,3775,388753,9453,3964,8564,10806,10000,388759,7678,84838,127623,441932,25893,343171,388762,391196,254879,401994,23560,3422,83592,1645,8644,1109,10276,810,3601,509,83860,10659,9712,55176,22929,83641,100192204,221061,80013,6251,1787,221079,10529,23412,5305,57512,53904,2572,54518,25805,84569,94134,8829,1390,441666,84856,53828,220992,643236,11067,79290,100287932,5540,83849,2662,57705,1103,23283,65217,55847,7321,100507008,221035,29119,6865,50674,219743,55222,1979,27143,5551,219793,8879,219699,9469,9806,84647,317662,79933,170384,23053,818,7414,7417,10105,219654,143244,653509,80195,27069,387695,5995,2894,94233,657,79812,100144748,5728,643418,9023,3433,5507,22849,340665,1592,338557,118924,266971,51196,10580,387707,29760,23401,5223,64210,401647,55118,101927278,60495,6319,90271,84545,81621,100038246,3195,10660,27343,2253,5309,79946,10121,51684,403,1586,9118,255022,9644,79991,9748,9446,10285,92482,142940,6571,118987,143384,119559,6001,5654,1755,340784,3167,9184,119587,51363,4942,55760,1793,5791,256536,664,27287,282969,1892,147199,51272,387733,8519,59307,51286,283229,4588,4583,4586,727897,402778,7140,7054,29125,975,29850,55539,5003,5002,7262,3043,3047,340980,85363,390077,120787,160298,338755,144124,341276,143425,65975,56673,56675,440026,23075,50862,55742,100506305,10418,796,4654,3746,26297,117196,6288,3939,3948,160287,55293,159963,5080,966,4005,4076,25841,960,24147,29099,79899,57689,51144,143678,120071,90993,1132,283254,4607,6688,91252,5913,4722,79841,283116,26338,5024,349667,25921,51075,643376,219965,63901,219972,219983,390197,390201,79080,55048,220002,220004,390205,747,9415,2495,4250,7356,6094,23193,80789,79081,790955,221092,79842,9304,10313,283248,10963,83707,84304,2286,26472,2101,116085,10235,170589,741,283130,83786,4054,10089,11007,10589,89792,64837,81876,57124,65003,254359,5091,91683,29984,57804,5790,390212,57010,80194,51475,100505621,254552,81622,221,53838,51083,1374,116512,26579,2248,2017,1717,55199,220074,401,89849,9828,84957,58473,5870,51642,51287,374407,26005,387787,9789,10825,11309,871,80168,7481,25987,55331,192134,726,282679,65987,283219,57558,5547,10873,8322,26973,56935,390243,154810,55693,8898,84259,837,143879,60496,2977,54734,472,105369490,399948,5450,143903,23235,5519,1410,3316,1737,120379,26521,83875,255239,9183,8882,335,257160,3587,6330,916,915,143941,7379,283150,6230,2542,3145,64137,23650,2900,6309,6653,79864,390261,4013,219858,116337,90952,54538,100169851,83480,6734,114609,2313,120224,6768,4978,27034,6540,144699,2288,83714,57103,4704,3736,57101,7132,55080,6843,51258,57121,196500,5763,920,83461,7167,9746,144195,719,389634,144568,2,728715,160364,3822,3821,259296,259294,5544,5545,5542,80824,81575,79887,440087,397,5149,11171,51071,728622,3375,3764,10060,6489,6660,586,11228,3709,387849,60488,55297,55711,83857,58516,160518,10059,55605,5756,440097,196527,81539,54407,91523,10411,3906,8085,50846,7846,5630,10024,79962,84070,57701,359,2819,51474,1990,6334,341405,26628,3887,3889,3891,112802,3850,196374,1975,3695,5916,9700,121340,54458,517,25946,3678,9840,403282,390326,3679,967,4327,6490,6231,283373,51561,8914,4284,5939,506,4666,8608,11318,4035,11247,6472,56901,3626,64333,10540,6302,10102,283349,84298,92797,8445,4193,10818,117177,196446,3747,11010,22822,4673,79611,25834,4254,282809,7334,8835,57458,55967,10988,100132594,144193,23074,120863,246213,400,79023,429,50515,23325,10970,23479,338773,32,89910,488,10094,160760,100131138,6311,8315,80724,10961,22895,4938,113675,6910,643246,79794,84900,54997,4842,26353,11021,10985,4440,283459,6927,64897,54509,56616,8099,10959,144348,949,92293,2054,4326,79050,100996246,22953,647589,7278,10284,253832,26278,542767,374491,51761,1024,10810,2835,219409,646625,2322,2321,51371,283537,23281,6541,5412,84056,171222,84935,122046,10808,145173,9201,122011,51569,10186,10166,29103,144811,220416,23143,9445,2862,81602,10301,283521,83446,51028,26586,10910,10562,27253,283491,102723968,9882,54602,8428,171425,5095,55739,3621,121793,2155,113622,348013,2621,390431,123103,6039,440163,84932,6297,26534,122704,26020,60686,64403,55017,23428,85446,161247,29082,56413,1241,4776,56948,2999,3002,1073,5083,161198,122553,254170,6166,5427,145447,81542,51637,5732,64841,1033,23034,3895,645683,55451,387990,4331,161291,122876,5529,376267,161145,51109,145226,64093,53349,8650,83544,100506476,957,122961,4053,122953,7043,2103,23357,64207,145501,8846,6400,283587,90141,5700,440193,123036,4287,4707,9950,341947,145270,3429,866,5265,161176,51218,27004,100507043,283598,64919,84193,283600,8788,64150,5527,81693,1983,3831,7517,113146,29933,23241,9112,727764,646096,114791,100996738,54551,23742,100506965,57194,7082,26082,26585,56851,70,161635,7057,90427,644844,84936,79094,26015,30844,146057,10169,4236,8669,140691,58472,1854,100306975,9101,23312,29767,10017,4644,440279,102,54629,27023,145741,388125,51762,771,79856,348093,51324,390594,8483,8766,84465,4091,145853,5607,10391,8125,145694,9493,123228,123346,10021,64220,1583,8482,1544,79748,4351,653641,257364,161753,26263,9051,645752,3419,646938,11173,10933,390616,23423,54469,59274,161502,79631,53346,57188,648809,100505679,54993,9640,176,4240,56964,145873,10509,5045,91433,8128,56963,91947,196968,100124412,79622,4350,8131,3042,3040,3039,4833,146325,283948,84264,10232,113000,388199,30812,8912,25823,79652,90861,65993,197342,283869,9351,283871,1632,4917,51005,10942,79412,9088,9080,51330,79228,146439,84891,7755,7760,197350,4210,7727,197358,84662,440335,56052,283953,2903,2013,146279,28955,8651,58531,5620,9516,8303,55313,368,124274,7369,54988,123876,9956,57478,6338,56061,4706,10595,63928,5579,3566,50615,100128079,246778,79874,930,83985,6693,23475,9961,9344,146378,79153,26000,51333,146542,1489,54620,9726,5652,146547,493829,3684,283933,6524,124411,104644205,55737,94160,23090,124460,643802,79191,84290,1066,2775,84166,23568,6367,57019,92922,221188,57567,79650,4324,146223,1783,1014,55336,8996,283849,79767,26231,29100,79567,1506,64180,80004,23659,118460,6483,25839,10164,197259,440387,1504,10428,23563,11345,22879,100130958,57687,51741,4094,56942,55839,2653,8139,5336,23417,654780,58189,9914,10328,1327,2294,2303,2300,100506581,79791,84627,1535,339059,81620,2588,283860,146429,124044,9605,10381,54849,653486,9501,64359,29928,7531,4641,5306,124935,83547,84981,5048,23277,4995,4994,8387,162514,58191,84225,388323,50488,5216,2027,388324,10749,55065,9135,9851,84817,51003,284111,245,201232,162515,433,79142,51087,1984,339168,374768,201243,643664,5430,8741,6665,118432,92162,247,59344,84667,6844,9212,29098,22899,100128288,643904,4628,162387,23533,9423,9340,644139,388336,9955,4213,125150,388341,96597,8533,10400,140771,125170,140775,645027,254272,125206,22905,55244,25979,8834,3768,440419,23615,27346,645832,113235,147011,284086,57649,57532,90313,440423,107984974,4763,162494,64149,4642,124912,40,10693,146861,55106,79148,9326,79893,3975,26574,11276,11056,284106,7703,5691,782,6143,342667,4761,2886,94103,5709,5914,125111,1236,125113,3866,3857,2520,9001,115024,7266,3060,284119,162427,7283,10266,8678,10197,8639,2538,3430,10230,379,284067,23591,107546764,5697,162417,84336,92591,56970,51629,2896,124808,80174,51751,2670,79877,79777,10614,124783,9842,162540,4905,9755,55163,79170,4779,8631,3217,84366,10481,65264,51225,162466,255061,1748,6442,55379,55040,91369,4830,56934,10040,1353,3131,58488,140735,124538,6827,9110,4591,440452,81033,5705,146771,2689,1442,2688,6329,92340,3384,284021,374819,5578,27092,786,5718,100499466,440461,9120,201266,350383,55890,124599,10871,100131439,326624,9368,60386,57513,3993,80022,64978,353174,5635,8877,15,100507246,55808,105274304,124512,79157,100996291,3959,124583,64772,339221,55036,57674,284184,124565,284185,25794,83882,5148,6182,256933,4097,147111,201254,201255,5881,5986,64118,9123,924,6398,2837,26502,64122,284207,403340,81035,84034,10627,7050,642597,5797,4729,10928,11031,1149,81929,753,8731,114799,147463,59340,284252,9331,441818,252884,55197,80206,25941,6014,284266,29906,83473,84322,4092,54808,6139,10449,677769,4645,4152,4200,8932,162681,23335,9480,5205,147372,28316,220441,5055,5271,9306,147381,29090,440498,10907,84552,54531,284451,3004,5442,55658,1991,84634,1265,23526,1943,10297,339366,399664,148229,83855,113179,8175,51690,148252,79816,2769,4782,83475,10362,6915,58509,27134,51341,84699,10148,126259,84954,10036,729359,148066,56931,2528,2525,2527,4298,5623,92359,79958,8744,9322,57192,126006,56729,2208,10332,115704,80164,5609,6370,84467,51293,4701,84106,84330,284383,162993,5300,8666,3386,125950,5141,53637,1032,255809,78992,9545,126069,284390,284391,90589,79973,10224,54831,7001,83546,1777,10661,4066,112939,65249,342977,5989,117579,113230,5585,5731,85360,79852,10270,64926,11283,26538,284433,117286,84167,29086,57719,84705,83483,376497,3640,3718,27106,10437,84769,5864,79036,7311,1311,9454,729991,404037,53345,148113,9170,94039,284440,7608,56242,90649,100129842,199777,7617,7639,170959,148203,7594,7757,163223,100287226,100128139,57615,7652,646864,388523,440519,171392,730087,7386,342865,898,84079,388531,390916,5184,64377,126374,284402,55900,148109,2864,1340,126393,4868,163183,84964,199745,826,147929,342892,23094,94274,90522,147965,115727,27335,3960,22933,10298,342897,342898,282617,282616,57622,9535,7538,163126,56891,9149,57716,29950,29946,1555,1553,558,11100,90324,374907,55101,100505495,90273,63946,973,2901,84518,27076,653583,23474,126299,56269,342908,7768,7769,125931,147710,4059,10452,90332,1158,10849,7408,80207,2828,2696,23403,147912,1762,81492,8189,3171,339344,729440,388555,5739,147906,29888,6510,27202,9704,56344,374920,93233,23546,10945,2906,6820,54854,56848,284358,57664,2512,3972,114335,6625,64130,8541,3270,28968,951,27120,113091,2323,2217,6237,58506,83596,11284,84335,25888,79784,3748,256236,9476,6689,4606,112703,284361,126119,554235,84258,6320,84798,284365,55554,354,3817,5650,11202,284366,43849,43847,402665,147645,2109,4818,946,100049587,79898,9668,147657,55762,7696,125893,79788,170958,91661,126017,503834,59284,59283,59285,284415,441864,4696,23547,3903,148170,11024,79166,284417,125965,3589,27338,646643,163033,147808,338321,204801,390980,57343,730051,284312,79673,388569,84878,9040,440570,7173,9270,4953,285150,23175,1653,10408,729475,3790,57665,9741,6382,151449,114818,165324,388931,2281,391356,51277,5443,3032,85465,9381,150921,9913,9553,64080,9577,151056,165186,81606,253558,92291,79623,55622,4052,25940,151325,5212,54497,10153,92906,344387,6546,165140,678,100129726,64241,6496,2034,23433,98,112942,84542,339803,10575,10678,7360,5534,10887,9938,27302,56287,84168,22848,307,6637,79998,400961,6697,2016,26056,388962,55233,10797,85474,84759,3099,9801,8802,822,284948,8673,129303,10578,25885,10989,926,344167,9451,728034,431705,56910,55654,9391,51252,9669,11138,9448,84804,130827,64965,8440,3987,5903,7851,10018,129804,376940,6574,8886,51141,6344,200373,5899,23332,2995,2840,389033,91409,100216479,113457,29798,2863,344148,4249,80122,7852,8942,79712,130574,9111,114793,151188,4929,11227,57471,90,8502,85461,22925,5937,64135,90134,6323,27347,115677,10170,9360,79828,7456,518,80856,3235,401022,10651,375295,92104,50940,285025,57703,116093,1290,150709,84281,4430,64859,8436,57181,3336,5334,348751,79568,841,66008,65061,54891,100329109,8745,391475,22868,151194,1421,6120,55686,92691,150967,3485,105373876,7145,151306,25953,64114,7475,80326,8941,151300,1412,151295,79137,389075,84236,1286,56947,80309,9320,3431,93349,5707,93010,10316,165100,250,9427,646960,200765,9470,80303,26058,389084,3635,55230,401036,1293,79083,140739,339768,150678,150677,189,50636,1841,129807,5133,285093,400830,6939,140809,85508,113278,51378,57593,128653,100288797,2797,5020,551,22888,60493,64096,80332,25876,1059,146,9770,149837,55612,650,56255,728450,79133,11034,27131,58495,100130264,22803,3170,6754,64412,63908,1473,30813,26090,284802,245929,117285,245936,245937,84701,85366,2307,128853,3055,128864,170487,1869,84905,22913,434,58476,10544,55245,6676,140823,25980,57446,25939,5933,128434,140679,64900,90187,4605,84969,51526,128486,79183,10955,79015,60598,10953,3787,128488,5266,6407,6590,51604,90199,140832,280664,140686,90203,10005,128497,63935,4318,57468,64405,63916,10564,1434,55661,9334,55905,387521,55734,8537,5203,55816,7022,655,55544,56937,9217,164284,1522,51012,1908,5509,9885,11054,1299,10732,100132911,63910,768096,1137,79025,85441,26205,54923,80331,140700,284739,54345,6919,4661,23308,284836,140578,387486,54148,29104,10069,9875,8867,116448,3455,3588,539,873,23562,6493,51227,5121,25825,191585,4599,25966,7033,7031,10785,4731,23076,56894,326,3689,378825,54059,54058,6285,150160,128954,51816,27443,529,23786,637,51807,2679,7353,7122,128989,29801,84222,113691,9127,440799,7441,25812,27156,51233,29802,150248,91319,1417,1415,1414,23760,11200,4744,4771,164633,3976,85371,200312,105372990,284904,9514,22880,4733,56478,51493,91464,104310353,10043,80830,23780,8542,5816,4689,164656,3560,6753,5880,4242,23616,3956,11078,8484,80115,8398,23764,3761,11015,56993,4248,54471,2847,150353,150365,115650,79019,4700,150372,267010,53947,706,758,80339,25813,55615,7380,64781,79087,415116,400935,164714,80305,55586,644186,49,27255,152330,57633,6419,55207,64419,10474,10093,132014,84818,285368,3656,9797,7079,5468,23609,55287,2199,7476,131474,64432,26061,686,285381,92106,5868,8850,79750,7324,152100,152098,27303,7048,26032,339883,50853,4615,9943,64689,165904,4336,10289,9045,285268,100506243,84892,285343,115560,57456,7123,10803,79443,2829,1232,1234,29122,4634,5745,23218,64147,4134,646424,84126,90226,64925,386724,8372,11334,51161,7867,7873,23132,2912,211,54106,132158,56920,440957,26354,51460,55349,26060,5162,2272,57415,55079,80145,9861,9223,115286,84541,8801,4286,317649,692099,2632,389136,200895,131544,26341,56650,1295,9868,10342,50939,54931,64332,55081,25945,257068,90102,55347,151887,523,54762,26137,2596,4045,8702,56983,10063,165829,9515,55840,286676,26355,4638,57493,166012,152065,11343,60678,90246,2815,90288,8930,6010,105374105,729375,131873,131870,51554,105374119,5291,668,56945,5948,64084,55186,92369,483,7029,344838,9435,84107,7545,2992,116441,23007,8833,7881,25976,730091,5918,11235,84517,100128164,7095,5010,56648,2693,57552,254827,10242,64393,59345,57129,339829,131118,54165,170572,110599564,5437,8646,2049,285382,90407,59343,51726,197,3827,401105,344901,84239,1370,131578,55341,4585,7037,131540,165918,375387,84984,205564,22916,100129516,89782,152687,654254,521,10815,84286,1609,10417,10296,92305,339983,285489,152,348926,9778,257236,389199,94031,27201,8532,3166,644414,952,5860,80306,10891,6649,55203,55300,29063,389203,55296,5099,439933,55286,768211,51088,401127,10463,152519,57606,132299,23142,132671,3791,5978,7365,26952,10886,6372,5473,6374,2921,9908,8987,80144,100505875,5593,27235,84803,1040,4299,6696,9429,55008,266812,5910,1977,126,93587,4547,79982,51705,7323,79807,51176,10692,79071,92610,287,171024,401152,401149,79931,132332,7222,10252,22824,57575,84709,4258,60592,57484,2549,166752,55751,10586,152503,729830,55294,201798,23321,79884,1519,59350,2110,5481,92345,23520,6307,50859,84869,57630,8819,11341,3248,11086,105377590,7098,100288687,100874392,153478,10016,10723,340024,7015,81037,6531,4726,50805,79192,84246,134111,6715,9037,100505806,22948,83853,23194,90441,101929544,1004,26064,5810,3575,105374727,2668,2533,84674,730,643977,389289,348980,133418,3670,257396,4724,54622,8988,11082,65056,345651,10283,64105,373,54557,57486,375449,891,6880,100506658,441081,4131,167465,134288,2297,22987,2150,1393,55255,9456,345778,7060,1719,1160,1404,285622,1350,55338,902,79772,2745,202299,5122,831,55781,345757,1946,100652853,4124,642987,91137,134429,64097,324,7905,55521,1036,94033,153443,28966,93166,613212,8572,27089,3308,7416,51128,4762,7045,10112,2676,3313,641700,84418,10307,55374,153527,56132,56128,56127,6879,56108,56099,56098,285613,729080,51294,81848,2246,23092,2908,57824,117156,84651,154,78991,728264,6534,6949,91977,85027,2760,55568,10826,9443,134510,2172,23120,2554,2566,134492,133874,3937,30012,4869,6793,92181,51121,8614,101928154,643201,57179,51491,54825,6620,253314,2264,83463,9260,79930,5626,9509,4056,23061,55819,2324,90933,135458,221756,5272,4835,389362,63027,404220,648791,51299,9450,6239,81853,84830,63933,3720,154141,1871,54901,140767,353219,55856,8418,10050,54718,2880,81696,26531,442194,26716,116511,7932,80868,6992,10107,89870,80742,29113,1041,170680,4277,4049,7124,4050,199,80739,80737,717,221527,7148,63943,63940,56244,5698,8705,9278,221504,449520,3710,84300,221491,25803,7005,2289,340204,1208,222662,285848,1026,221472,221468,8645,221458,222642,340205,54209,9436,116113,4188,7942,29964,2979,171558,10864,54676,9587,7422,55362,101929726,441151,860,10231,101926934,7941,27242,85315,28978,8521,389400,221336,57691,26036,9532,106660612,7803,442229,79627,56479,100129128,1347,55754,167691,83699,7162,134701,4907,10492,387066,3354,2045,79694,29078,11149,9474,8763,442245,619208,222537,221294,29940,51389,222553,254394,134829,51020,135114,387357,5796,3908,9465,26002,83551,9038,9287,6206,51696,4829,57211,9749,134957,5110,80329,646024,9590,55005,2099,80177,26271,8871,56995,94120,101929122,39,6950,729603,5340,6862,6196,4301,100128124,79981,55274,6991,84498,5154,54905,2852,26173,392617,84629,6119,2115,7291,221830,9771,84668,10457,115416,256355,4852,51678,26031,54205,9808,3200,3202,2128,8887,221895,222171,2692,10842,441212,11328,6100,23333,313,83930,5898,79783,3624,79020,9263,644,51619,84820,285955,27434,2645,816,4967,83605,10268,136288,168448,1644,285877,1956,360132,51373,2631,908,643955,730291,641746,643253,8460,285908,155370,9883,8326,9275,83451,3984,7462,729438,654817,6369,5447,7532,136853,619190,105375355,85025,10512,3082,79161,11257,53616,26872,261729,5218,1595,257415,1021,64921,51666,6863,1577,64816,245812,389541,79690,221914,79037,55063,222950,3268,7036,7455,402682,43,4584,10071,81844,1174,7425,346606,8985,24146,10603,9512,5701,375612,60561,2845,1738,442720,29969,26136,830,23554,5078,9296,3663,407835,23382,7328,23008,136259,231,669,340351,50617,92092,154791,154790,28996,6916,80853,51650,136541,5644,55503,135927,89883,5304,259285,835,1180,9715,100507507,2041,338398,442361,135941,155061,155066,653857,168537,55303,170575,4846,9311,136371,6009,168391,100286906,2020,285888,64327,64434,154754,157697,9172,285,1672,441317,79660,203074,203076,83595,101929229,613209,10395,286097,51201,29883,101929066,11178,2675,203190,6440,661,23516,23221,8797,8756,4741,4747,54793,148,23087,55246,55140,157574,7976,23303,7993,3084,80139,6770,27257,23259,286140,10947,27121,6575,8973,2339,389652,6591,389658,9821,2831,4986,51606,29088,64321,100133234,96764,4342,55636,23212,10987,80243,23213,27067,54968,83690,51101,11075,28957,5375,650747,3612,92421,64089,85444,377677,11059,51115,169200,137682,7381,55353,116039,1345,5440,50484,79870,9699,29967,55074,157753,56943,27012,8667,441376,28998,6641,55093,4715,6713,10221,23167,7038,10397,6482,57623,51059,169044,51305,2843,389690,23237,57152,137797,66004,1584,286122,338328,286128,100507316,116447,114822,389692,23144,642475,286075,100130274,286077,84875,1537,81858,83482,4796,8928,2875,414919,286102,65265,10655,9933,50808,29126,2731,340481,158219,54875,55667,6194,25769,54914,4507,63951,23586,100129250,54840,573,65083,84688,203259,1271,138716,10280,2592,6366,138724,80256,158381,881,401505,219,347252,158228,654466,387628,375719,101927015,2395,51104,216,138199,54981,158471,9630,7091,101927502,80318,81689,1164,549,4783,158314,64768,158293,56033,11046,340508,286359,10541,54187,7464,27130,7743,5535,25934,6887,1902,22949,100133204,58493,1317,9128,5998,23245,5711,7185,51552,2681,26468,92400,92399,26219,5082,57684,10783,401551,29988,158248,2022,102723566,138429,203245,114789,2801,26995,84885,2021,51490,84895,1384,389792,414318,140459,51450,57720,23404,347148,83543,286336,84814,84628,6835,389827,7410,6256,157927,402381,138151,8022,23203,158055,101928483,158062,85014,389813,9022,2529,954,389816,27158,142680,100233156,6473,9189,414,416,171483,4935,7114,11238,8905,94056,5475,5160,257240,79135,5165,347442,53940,442444,6990,8406,8239,60506,6102,9767,8552,7712,6758,64840,4943,7454,3750,7030,11230,11152,1184,170685,27301,212,90736,158586,92249,139285,55613,55906,4478,367,1947,27112,1896,139562,5030,1741,29934,2833,5255,7503,139596,57692,1349,441531,10800,27330,100131816,29935,1678,54470,51566,340542,56000,401612,79589,92129,84443,1831,56156,115201,23630,340595,154796,90293,292,347454,7737,340578,4952,9363,139760,51765,55796,90161,347475,56180,644538,6658,23641,389898,100131434,84548,83692,158511,100130935,4105,633,92002,6535,10134,3421,100996465,554,5973,8269,8277,8266,8273,4354,2157,55217,10251,6845,3581,64109,3563,5616,64595,83869,286554,100533178
Brain_100	Brain_100	Glasser Brain Parcellation	3009	FALSE	FALSE	100133331,148398,54991,80772,83858,339453,142678,984,728642,2563,5590,199990,79906,6146,8718,90326,55735,23261,473,5226,378708,5394,4878,943,55187,126755,10630,11330,84301,54751,23013,1187,54455,11209,81569,84966,23352,23252,6135,2582,163702,57134,51042,64793,91544,1043,79947,54707,63906,10726,2035,10076,79140,5928,252995,127550,1912,7579,84970,113444,79830,79932,23154,339488,27095,79729,84967,728431,55143,10946,728448,10450,127396,9783,2981,284716,149466,991,23334,9682,6487,9048,55929,11004,266675,8643,114034,10327,60313,10103,7388,1580,1579,2301,54558,63950,22996,2060,51060,9372,65260,79699,7804,148979,23648,255738,414927,10207,7398,23421,84251,200132,57708,26135,9295,9406,257194,127254,204962,256435,23266,117178,84144,9403,494115,2634,284695,11146,79871,6125,50999,2135,148867,55599,279,22854,10451,6884,343263,5686,284613,57463,271,257,64783,3738,5016,515,5906,3752,55917,54879,333926,260425,26191,10717,204851,148281,476,3321,914,644242,90874,27246,5565,9557,607,51205,200030,100132057,51107,1893,1520,1513,9869,56882,79626,6282,7062,388699,353134,353133,3608,6232,127579,54344,7059,55870,55249,11243,79957,54865,51093,5546,375033,2117,2532,56833,3765,93185,480,844,57823,126823,4817,4720,11266,5087,1805,79100,2327,8674,101928673,60674,27,26092,84320,57710,51278,6045,339479,5996,6003,3075,10878,140609,5788,2848,91156,7139,127833,10765,134,4608,6635,84919,25778,338382,23380,83593,55432,725,100128537,56256,3756,9926,467,2104,51018,10380,84976,100287497,23219,163859,83881,116841,200205,149603,27097,84284,84451,148641,6905,55127,88,4548,10806,257044,64216,93474,84838,127623,441932,343171,55657,79754,5264,56243,57512,53904,2572,51322,55149,3799,80314,79741,219749,7581,100129482,7582,55454,53828,7580,10151,728407,643650,728643,8505,56624,653308,23283,80114,728640,9886,84159,22891,221037,347731,3189,9188,6832,1305,84883,55222,5551,219793,5660,54541,10367,84647,79933,729096,170384,8509,23522,653509,8512,81619,10718,5995,79812,9562,84896,57559,3832,1592,26509,3070,26123,29760,23401,51013,55361,55118,26507,2805,57089,1355,1147,25956,56652,79955,27343,6468,2253,30819,8861,5309,22984,79991,644511,150,6934,9937,374354,153,55088,56165,84632,26033,2674,8661,7073,22876,54780,10579,399818,54764,55760,4255,119437,282973,50632,1892,92170,1571,5719,80162,10581,8519,10410,8045,57661,6343,347862,55367,4586,81532,402778,7054,29125,29850,119774,340980,390077,120787,112464,322,23647,23378,63875,338755,144124,7762,8665,79608,4004,56675,81846,133,58486,55031,9645,406,5682,6207,6833,3746,84867,54503,100126784,2620,196074,196294,960,54765,57689,399881,221120,55343,51317,9776,1643,4607,91252,5702,4722,79841,440040,441601,219445,6749,219539,9404,63901,219972,219988,390201,219995,27339,4250,1937,26229,79081,751071,51035,2785,10482,54663,23642,9304,1351,55611,28992,84304,3338,2286,56834,25824,5526,402,7542,5977,220359,23625,80198,9158,83638,10992,64837,65003,246330,10072,79703,78999,338692,57804,5883,6199,9049,9600,100505621,4723,254552,221,4728,51111,2248,8772,10809,9828,84957,80227,26005,6188,84649,7405,56946,5058,282679,5547,8726,1075,120114,55693,10929,143684,837,838,143884,91801,23235,120379,255239,57646,7704,4837,8882,23387,3587,6330,6327,915,4297,84866,283150,6230,51399,2542,3145,23365,79827,219858,84897,54414,4900,399967,100169851,55572,2113,9743,11095,23085,81029,196513,55846,10867,57097,939,6843,25900,4839,84519,3902,10536,2784,283345,10233,113246,11331,715,642559,144568,160364,4973,3823,255308,5545,5542,1027,55729,440087,4256,85004,3764,57542,55711,1663,58516,160518,636,10059,144245,120892,29951,51135,196528,29843,9416,27289,51303,121268,23416,23017,84987,91012,1990,60673,3875,84926,3489,283337,3695,5916,5204,6895,517,400043,3178,25946,403282,6490,6231,6601,10193,79035,93058,1431,27165,11176,5557,11247,3626,1649,3798,65012,283417,253827,204010,92797,23426,8089,196446,29953,8825,29080,55967,55785,23074,6996,55703,9671,89910,9815,488,51434,29902,100131138,6311,8315,8550,4938,4940,1840,387885,113675,6926,84530,5564,6175,4440,9478,80196,22877,23457,79676,51329,91574,55206,11066,949,317781,7556,55269,64328,10284,78988,2254,26278,374491,1024,2835,222484,51082,646625,23281,10208,90634,23047,26960,23111,100616668,29103,8848,55425,283514,3936,23143,81617,10206,79621,283521,9724,26586,10082,55757,10150,337867,1880,259232,84945,55739,3621,55208,7027,65110,57820,123103,55644,283624,63874,5018,9056,122704,55147,10419,54930,5693,8906,51016,55072,79711,4738,51292,5875,161424,1241,2999,55632,6729,4792,84684,122553,5411,54813,2287,140801,6235,6166,5427,79944,114088,22795,283554,10668,11169,645683,55451,64582,83851,27133,5529,112840,23224,4522,6710,56936,10001,9628,58517,122970,100506476,80127,91750,646658,4053,51077,1743,8892,7043,283576,2954,145501,8846,57143,145508,2957,23768,283587,79882,123036,9950,1113,5265,283596,55102,283600,8788,55778,81693,4140,9112,80757,727764,646096,283796,339005,54551,104472715,440253,23359,342184,9990,54989,161635,90427,100505573,90416,27079,643338,171177,55142,27229,4130,9677,548596,4236,51496,2200,22995,23312,123169,10017,10681,55930,440279,51187,9488,4734,64864,55329,3990,54629,79811,302,51065,283807,80119,123263,390595,54878,81556,5604,6124,91860,54982,22801,9493,54839,56906,5315,3671,8482,84993,10620,79748,25989,9377,54913,192683,653641,4123,10073,161753,26263,145957,10099,1381,3658,123688,5685,11173,57214,23184,80765,647042,6218,100505616,648809,388152,388165,84942,64963,176,55215,56964,51335,23766,342132,641,2242,4122,55898,9055,440311,91947,145748,196968,6627,64285,4350,57799,84331,197335,89941,113000,63922,90864,10101,3483,3029,6187,124056,4913,5310,25837,64223,283870,283871,1877,1775,1632,899,80178,4917,83886,114984,84256,79412,51330,146439,84891,7760,197350,7627,7727,146434,9093,29965,124401,26048,79641,84656,5493,54715,29035,2903,26156,2935,255027,101059953,6210,124274,123876,116285,55623,1039,23062,10595,5579,342357,9951,100128079,388228,1201,6799,6817,7284,84901,83985,27040,728888,26470,253982,283899,226,83719,79153,10421,51333,79077,79724,115509,10847,23361,93129,79001,5652,79798,104644205,55027,85407,643802,10265,9709,84166,6367,57019,57017,10300,3801,4324,29105,79918,766,57546,1014,8824,84752,26231,6553,9114,79567,65057,50855,84080,388284,80152,57215,23644,64180,80004,54496,27183,11060,55066,54768,7567,10164,55565,1723,83449,5713,440348,23563,23536,51741,55839,23300,9013,161931,2303,79791,4597,197320,6687,124044,9605,22980,4157,100506388,4641,83547,10594,5176,55720,284009,23277,4995,84254,201305,388323,2027,9552,124961,7775,84622,201232,79142,147040,339168,201243,8741,118432,92162,9196,643904,162387,124739,9912,54902,9611,9487,201161,56953,91647,7156,140775,6470,339240,284047,55244,440419,4843,284085,7126,113235,10615,2319,57649,51268,84940,85464,84081,9527,440423,79915,79736,55813,23512,124842,146861,91607,55106,9326,79893,79154,31,6871,84311,440435,4302,7703,100505576,342667,51755,55876,94103,9572,1236,3866,3857,10609,55175,2648,23415,3060,80347,2826,2145,314,8153,1659,4356,5697,162417,51629,3674,80174,79777,124783,9020,201176,55073,100506084,4137,7473,9755,124995,90507,80279,84366,11267,11248,1748,3675,51264,55379,55316,84073,55040,124857,9043,3131,58488,8161,54903,55771,79665,51174,10513,8493,57508,339175,11011,1636,81033,51204,4215,57003,11232,146880,440456,374819,5718,22901,350383,124599,10871,326624,26151,30850,3396,10476,79637,30833,2584,8877,15,100507246,439921,100507351,7083,57602,146713,55036,2548,57674,55666,1468,51181,2873,64118,284001,1453,6398,26502,9663,7050,9229,642597,339290,5797,23255,57045,10939,55125,125228,162655,440482,6093,6632,171586,125488,114876,59340,6875,7276,147407,441818,100101467,2589,6014,26040,115106,494470,29906,84064,9811,6139,677769,30827,51320,28316,1005,54495,284273,7776,440498,8174,91978,3004,10272,1991,91304,22904,1153,6209,126520,53615,81926,56928,26517,4616,148254,126295,7089,8698,83475,10362,84839,4145,1613,1938,5605,170961,10148,55620,9361,163154,2528,2525,718,56927,92960,140467,10908,57662,126006,2208,10332,5609,10469,6370,51293,6234,84330,10781,7675,54850,5300,8666,5141,65095,3609,374882,51295,84337,54,90592,90589,7695,51710,147837,163050,163049,84292,1725,29911,2193,4784,773,5585,10755,9524,4713,117286,84167,79041,93323,79629,2063,29086,55201,6142,9518,55049,10147,54929,57794,9170,57130,284440,80264,7644,22847,90075,6324,53827,57817,93099,495,9757,79713,199746,126393,644096,163183,84964,5438,826,1346,7705,163081,342892,163087,390927,163255,64073,126432,4793,10298,342897,6217,5704,163131,284323,23646,57716,57731,79934,80271,80776,593,374907,63946,6223,973,2901,64763,5452,162989,116115,284339,1954,634,23474,7515,5329,56269,3783,284348,7673,342909,7768,7770,56971,1209,2067,6253,3171,339344,729440,57469,54958,30846,29997,93233,1628,126147,284358,54922,114335,6625,2323,23521,6205,57333,3276,81857,3748,9476,7376,6689,112703,84258,6320,11202,90353,7728,90321,7696,81856,90333,91664,91661,59283,126014,4849,79165,6203,79166,54776,255043,125965,79763,89887,163033,84922,147808,51545,338321,147948,388566,23619,6795,390980,10597,7565,388567,79744,162972,55659,348327,7693,79891,284309,730051,80095,100128398,79673,7554,342945,6193,201514,10155,7593,65996,440570,23040,246243,6201,102800314,4953,10130,3754,285150,130813,1876,4148,54454,8648,109,3795,8884,790,7781,285126,7349,2976,8890,9784,130557,29959,200634,26160,64838,11321,9553,2355,5500,165186,55622,10153,10602,1545,92906,100271715,63892,64241,9655,56660,80204,129285,400954,6233,4528,150684,51057,10887,27302,22848,119,400961,2016,26056,7840,51002,8446,1639,7841,8802,84173,284948,10791,84913,344167,729171,729234,56910,150771,26505,51239,54910,151313,1329,10120,23505,200407,6549,150568,8440,285190,165055,344558,151009,376940,7849,84771,11159,51141,8685,140738,200373,80775,5899,129684,2995,55677,5433,91409,92856,50649,8942,5000,26122,27249,390,375287,55183,785,56475,11227,130399,151531,22925,57282,2191,90134,2591,100506124,6323,129881,493911,6741,130507,2571,8604,8520,1745,151556,3235,3234,220988,494513,65977,285025,57703,129401,150709,64172,5378,84281,57181,23451,80219,151246,53938,60491,65062,57679,65061,1933,57683,391475,22868,1418,2066,580,55686,55825,92691,6168,3485,151306,84812,617,151300,255101,27013,79137,79065,55139,29926,23363,3623,114790,2181,8452,151473,10316,9427,646960,200765,10123,10920,79083,643387,26146,51665,9759,4705,150677,2817,547,189,9855,728294,129807,285093,6666,140809,6628,10528,64773,64601,64949,65992,3704,64096,25876,1059,994,56261,84515,5332,57144,6616,8195,728450,51575,79133,23767,58495,7692,22803,3170,79953,30813,140838,149934,284802,149951,63941,22913,128872,2686,57644,26133,11190,51614,80307,25980,57446,79980,140699,9675,388796,128439,140679,79913,7150,90187,4605,128486,60598,3787,128488,6407,6590,8785,10406,116092,7125,90203,140825,5476,63925,4318,57468,8202,55661,3745,5740,84612,200232,55544,164284,1522,10388,26164,6227,63910,768096,55738,1917,100505771,51750,10139,84619,24148,6919,4987,5822,391267,54033,8204,282566,54148,11096,10600,571,7074,54069,3455,29980,6453,53820,3150,5121,4600,7113,7033,7031,8566,56894,104,1292,8888,23181,23765,637,8214,10587,91179,150209,80764,25812,26226,3543,7621,66035,91353,1416,24144,440823,7494,10740,5988,8563,164633,29796,85371,51537,105372990,339665,27124,54944,4733,10739,91464,104310353,10043,4174,23551,80831,23543,25828,5816,164656,5880,27128,57026,129138,51386,3761,9929,9567,23492,6122,10454,468,27352,84844,27254,4809,115650,6942,84271,27349,25830,29780,150383,55687,23774,79174,85378,23654,9701,55586,284942,391322,2952,3708,9901,25917,55209,151835,7862,285367,78987,2177,7428,3656,100126793,6396,491,80746,55287,7476,152273,64145,85403,26061,686,285381,92106,79750,6138,9975,5915,7155,9497,10491,10777,2803,339883,3680,50853,9942,9941,165904,3921,4336,956,9045,253639,285268,1499,7433,51188,4820,389114,285343,55888,91392,115560,56992,151903,23218,64147,23276,54859,22907,4134,79714,1294,7384,51517,10425,54681,55152,10869,22973,64925,2876,275,84276,327,4485,63891,386724,4486,10181,7866,8692,11186,9254,51161,1154,7867,9730,23132,25864,6159,25886,132158,25981,55802,26059,26060,2317,200844,9861,84541,285203,7110,4286,27086,692099,55279,2042,10402,348801,57092,27107,868,961,57650,90102,64422,151887,80218,54762,8702,51365,64091,10063,11167,3081,55840,286676,942,10954,4638,7707,200810,131601,80325,11343,166348,60678,28976,57501,2815,57461,56941,55764,7200,729375,79858,51554,79876,6259,10274,4690,25852,253461,5922,4071,83939,9197,8833,57018,51319,56925,401097,22865,79740,5276,55892,151827,56648,2693,254827,51193,8975,10057,170572,8893,55324,90113,110599564,94032,5708,5437,8646,9175,90407,6434,1427,1974,401105,55214,3556,2257,131583,200958,4585,5130,26043,165918,200933,375387,54965,4241,1739,100129516,622,89782,654254,54872,100129917,2580,10460,7468,353497,10608,57732,6452,8602,2868,6002,4043,27065,54360,5522,6286,114932,55330,84448,27201,644414,9957,9353,10891,29063,29945,23231,5099,439933,7096,57728,6133,401127,386617,57205,132299,57291,402176,9662,132946,6691,84273,7365,26952,10886,441024,685,25849,8615,419,10983,246175,118429,56978,3184,27235,113510,84803,1040,51170,55008,56916,4547,5530,55435,92610,80216,55345,645513,4085,84109,100192379,7222,729338,22824,79960,1998,84709,4717,80854,4258,55534,23158,11157,79658,6189,55294,303,79884,84869,4750,9464,140458,60559,56977,836,291,3818,10016,79844,65980,4726,401172,134111,134147,83853,1611,56172,90441,1010,1004,23600,153657,55299,9631,5562,100129792,389289,23530,10884,3670,4338,4724,11082,10309,166968,285671,64105,23398,373,375449,891,1022,653188,55814,134288,51301,51426,22987,2149,8622,167555,285622,5921,153642,2745,202299,22936,5122,4012,100133050,1946,64839,642987,9315,64097,285605,51334,94033,153443,51808,51735,728637,23305,10111,6932,23338,9879,389332,10949,51306,8382,10902,10112,2676,51308,51247,202052,51523,5813,492311,83697,10011,10307,3550,54853,56138,56128,54660,56108,56098,285613,64411,57528,54439,133522,6534,972,309,4238,29093,2172,2561,2566,64901,30012,8817,92181,3274,6620,253314,90249,53917,10636,80758,51428,285596,55651,117608,345462,8878,51149,5601,92304,4245,81786,90933,10399,135458,340156,10799,1832,51522,81853,221711,3096,221692,23408,51439,7913,6659,401237,2822,10050,10385,11120,7718,387032,7741,80317,222696,81696,442194,116511,340198,54435,30834,89870,7726,2794,23,28973,8449,8870,57176,29113,1041,100507436,10866,4049,4050,58496,1192,717,1797,1388,80863,9374,5089,100294145,1302,6015,6222,5863,6892,578,6204,50619,4736,340204,222662,6732,1432,1026,221472,5292,8645,222642,4188,129685,2979,55809,442211,285855,5190,116138,89953,10864,9587,101929726,347734,442213,26268,8521,57691,202559,23469,442229,1310,25821,3617,134728,51167,57038,23195,9994,51805,85015,100130890,57531,55084,728464,3910,222537,221294,254394,60487,387357,83551,8875,2070,54806,27115,57211,3097,5325,7402,9113,80328,646024,25902,55005,79624,83861,6648,5071,11033,84310,26173,84262,8379,4521,29886,57786,84629,54476,5395,9265,221955,55146,79034,54753,729852,113263,3382,221981,221806,10124,25928,7291,9771,84668,4852,1687,1124,442524,9805,441212,51251,6100,64224,313,273,27072,11281,349114,3624,79020,64951,84820,285955,5425,10652,29881,285958,9238,107,168448,222008,81552,349075,642006,730291,285905,643253,5382,155370,441251,9883,260294,55695,1364,5982,442582,5383,654817,5387,222183,7784,105375355,100133091,57639,57157,9723,10371,53616,442523,9069,5218,257415,1278,22853,84124,79027,89122,563,7551,4176,9179,79037,441272,29992,222950,5118,7036,51412,43,375607,346606,51024,1523,222229,222234,10234,222236,100129424,349152,9512,55904,222255,222256,442720,54674,93986,22797,10447,93664,79571,5078,64101,401399,29923,64753,4899,7328,51530,136259,23165,92092,23608,54429,136541,5644,2051,373156,1180,7791,9747,155054,57541,7988,100289678,79970,84626,155066,113763,55303,9311,10922,2020,55112,7434,26260,349196,441317,9258,79660,83595,286046,66036,83650,100506990,57604,5108,2675,10361,55806,203190,649,9796,661,23516,55909,157310,8797,203069,51312,10687,51435,157574,23484,11030,7486,78986,137970,80223,6770,23259,84513,59339,83877,79698,286,5423,6575,81790,84376,115294,2831,6917,29088,100133234,4342,5179,8439,9760,27319,9650,1392,23212,23678,389668,6129,157506,54332,650747,3612,79752,55529,55656,92140,55353,6156,203111,340419,3646,84955,55638,114788,84294,441376,90390,401474,114569,79075,84933,29028,55093,114907,157769,4715,286053,4609,57623,51305,27161,389690,101928087,51337,8581,1584,4061,286122,286128,79943,642475,93100,1936,286075,2907,1537,81858,84232,23246,8694,83482,203054,51160,90990,113655,80778,100287171,55871,81704,10655,55848,26953,23081,5789,7306,286343,4781,158219,55667,6194,25769,63951,158038,54840,55234,4799,364,5646,318,203259,138716,10280,3590,10850,730098,6363,2189,9853,203260,7094,9380,9925,64425,219,100289137,642236,687,80036,51104,301,6096,138199,54981,653162,9630,1164,6850,100128361,56033,2176,84278,51531,54187,55357,570,5535,10592,8727,158399,22949,7539,81932,210,54107,85301,5004,23245,1620,26190,26147,158135,26468,10773,11224,286205,10244,26130,23099,9649,84253,29988,7633,6136,158248,27433,1025,102723566,27090,138429,114789,79095,51117,81605,51148,2733,84885,2021,51490,883,414318,100506190,23413,23404,6834,11093,1289,10439,57582,64170,6621,158055,55684,158056,8721,7186,54461,401562,2529,954,29952,2902,29882,8636,727800,25920,10811,375775,92715,283788,55344,293,412,26609,51480,171483,2187,4810,6197,51360,23597,347442,11141,1536,8237,7592,369,5199,7569,24140,64840,7454,10013,27344,56850,11152,5355,778,389856,54328,64061,8243,10075,7216,27301,55613,367,3476,55869,340529,53344,7503,10800,9452,254065,5456,139324,27328,29935,1821,2717,100131755,140597,158931,56000,340543,142684,85012,286527,401612,5631,9949,139818,79836,292,65109,10009,28985,10813,2000,51634,347468,51765,56180,79649,27336,9459,27316,139065,3423,100131434,4105,29944,84968,633,92002,1852,6535,3421,100996465,2010,26778,6901,537,8266,60343,79184,10251,83259,64595,7404,286554,246126
Brain_101	Brain_101	Glasser Brain Parcellation	1710	FALSE	FALSE	100133331,54991,54973,65220,199990,79906,1953,49856,9731,3104,9341,8863,116362,5226,4878,5351,126755,10630,11240,81569,1650,84196,6135,57185,25932,55219,26119,57134,91544,1043,10726,55113,10076,9410,8073,5928,1912,339488,27095,728431,10946,54933,10450,64064,54802,1298,127396,4904,51058,128218,64834,9682,9670,6202,10327,10103,11124,51060,65260,6342,55706,54596,163782,7398,84938,9829,9295,9406,257194,127253,256435,10026,23266,22802,9403,2634,84146,11146,50999,279,10451,5686,64783,5906,55917,7482,260425,204851,148281,51592,476,965,647135,51205,388685,644591,9900,56957,23632,1893,9869,7062,3608,10899,6232,25912,200185,55870,55154,11243,79957,60484,93183,93185,480,9507,3310,641311,5087,55827,261726,481,8548,55732,5279,84320,57710,10625,7175,339479,5996,79577,3075,7139,4660,9877,5287,4194,6900,5129,85414,338382,1939,9261,947,3290,3756,7188,9926,25936,2104,4931,3930,9725,57165,58480,9816,84886,83932,57568,84284,6894,88,64216,8559,8027,5305,57512,22852,91452,143098,51322,3799,3688,7581,100129482,53828,3185,10151,643650,56624,5592,23283,9886,219621,221035,29119,9188,1305,140766,159195,26985,23522,7417,11128,6229,10718,11155,119385,3988,3087,26509,9849,93377,7093,84986,80019,60370,55118,1147,6319,25956,55719,27343,30819,9221,8729,9644,79991,119392,4892,374354,57700,2674,8661,7073,2263,54780,118663,59338,1755,399818,54764,80162,8519,64787,6888,391,6240,6737,3043,112464,23378,51700,133,58486,406,5682,6207,10083,2620,196074,10114,25841,51074,54765,79899,57689,57586,9409,9776,29763,1643,53,2346,441601,219960,9404,63901,219988,54948,219995,51524,745,7439,1937,256364,51035,10629,23642,9304,28992,402,2197,378938,80198,9092,10072,79703,156,338692,5499,57571,9049,4723,221,595,8772,55298,10809,51642,26005,81544,871,84649,7405,51773,9846,26011,1075,219595,10003,120114,79101,114908,80310,838,38,5450,79796,1410,3145,219858,84897,54414,4900,55572,9743,4815,196513,10867,4055,2597,4839,3902,283316,2,9976,4973,3823,255308,259294,100129361,51202,79887,6579,3945,55259,55726,56938,57542,55711,1663,58516,85437,144165,196528,9169,51303,377,84790,79962,362,29127,4891,25875,11226,91,3875,1975,51380,6895,3178,2647,5036,1431,11176,506,5557,3798,121227,9958,11260,283349,23592,253827,23426,57122,1368,11052,117177,5787,7103,8549,64786,29953,8825,25834,57458,10988,144193,5128,23325,51228,84260,6311,80018,10906,6128,4940,6926,6175,9478,5027,5025,51433,80196,23457,51329,91574,7316,11211,64328,253832,221154,26278,5042,145173,10443,90627,26960,55578,1997,9617,3936,1102,81617,440138,10910,5101,1602,26224,84189,23483,55757,10150,337867,9375,259232,7174,84945,1284,7027,65110,10038,6035,56339,5018,55147,54930,116173,8906,79711,5875,161424,2999,55632,25831,58533,1073,253959,145282,5411,54813,140801,6235,122769,79944,60485,122786,22795,283554,11169,9786,23224,7597,26030,91612,57475,6430,58517,5663,51004,957,1743,2353,23093,10598,9517,22938,2957,55051,55671,123036,9321,64112,12,23405,79789,2009,64150,440248,339005,23191,114791,347746,57194,2567,100288203,54893,161779,723972,643338,30844,825,8773,161823,146050,9677,567,653381,2200,22995,23741,84888,23431,100132724,342035,440279,26108,3990,4643,663,302,23604,80119,54878,51495,10260,8554,54982,22801,9493,6176,55323,5315,57611,3671,84993,54913,4123,123591,2108,1381,3658,57214,84942,342132,4122,55898,26276,440311,4205,5046,8786,84219,90861,90864,10101,5310,64223,83886,124220,10131,79641,5493,29035,26156,2935,55313,100190986,255027,54820,101059953,79905,400506,51704,112479,387254,55718,115584,9951,3566,1201,7284,83985,728888,253980,283899,85407,9709,51090,79918,10664,84080,388284,123904,4775,9057,11060,7567,1723,463,55159,79152,23536,23300,2653,1012,8720,161931,79786,2588,1398,55720,443,51479,2027,23125,10749,1742,2874,147040,4621,56985,5376,54902,7314,2314,4239,55244,26118,10615,6388,6147,147015,57551,90313,85464,84081,4974,2123,84440,55813,7756,26022,6347,5892,79922,84311,9349,100505576,6143,5469,9572,3858,3861,3872,10609,60681,1267,5878,6774,284119,4077,2670,9020,201176,55073,100506084,51326,7473,124857,404093,7716,54903,6827,5889,79665,51174,63897,10513,81033,10238,57003,146880,22901,10351,3759,94015,26151,30850,3396,57409,283989,3993,9400,100130933,201292,11322,147138,9144,7083,283999,125058,9123,494514,7298,116,84034,10627,9229,147525,5797,4729,57045,8774,63895,10939,56907,753,6093,4864,114876,54941,2589,5289,26040,115106,84064,30827,162681,51046,5205,5366,28316,220441,1005,28513,25914,84735,8612,91978,610,10272,10025,1820,22904,1153,56928,84823,79816,7089,9546,85300,84717,29128,2962,10469,7297,11140,53637,1785,126075,5589,54,55552,1725,5886,284454,117579,976,10212,10755,9524,93323,4650,79629,93343,27106,9454,54929,57794,23383,57130,22847,90075,6324,3249,53827,4099,933,163183,1346,100506930,339324,163081,163087,126231,94274,64073,54623,6217,2091,5704,284323,79934,63946,9138,23152,3991,3783,284349,342909,56971,54814,3171,339344,57469,25865,30846,29997,22900,83743,126133,23521,6205,57333,3661,79735,84798,5653,84671,6203,112724,5794,22870,79763,11338,23619,5178,7565,256051,7693,284312,7554,201514,10155,23040,6201,6868,10971,10130,3754,9475,1876,4613,3790,4148,54454,8648,1838,3795,790,285126,9784,2355,4052,25780,1545,92906,63892,130271,9655,805,4072,80204,3344,11037,4528,7444,130872,10575,150684,4190,9792,10097,4211,27247,22848,400961,2016,8446,10617,55233,6242,7841,3099,8869,4118,84874,51011,23397,55683,151313,1329,7535,3631,129530,6160,9448,150568,344558,65124,84172,118433,8685,140738,57669,129684,55677,5433,50649,7852,4703,26225,785,114793,4929,57471,130399,151531,85461,90134,2591,100506124,4036,129880,80067,1781,8604,8520,151556,7456,518,102800310,3231,50940,51661,7273,91404,129401,7035,64172,2744,64859,23451,100507140,4999,66008,65062,4719,10314,2066,580,3485,9654,79065,55139,29926,57590,3267,92737,4691,80303,10123,10920,9855,666,128637,6628,64773,64601,9770,5111,8195,23767,55614,6238,7692,55857,140838,51654,191,83737,58476,80307,6676,9584,57446,128439,7150,10110,7529,5476,57580,1434,200232,388799,56937,149986,11255,6227,1299,1917,51750,54963,54149,116159,26046,10600,571,54069,59271,116448,3460,6651,29980,53820,5121,25825,1292,8888,23181,637,91179,91227,91353,1414,440823,7494,2130,8563,84164,10291,51537,339665,55000,27124,9814,3162,4174,23551,23543,8664,5816,11135,51386,85377,80115,10521,150356,79640,267010,25830,284942,3708,285367,78987,3656,7476,152273,131965,26061,686,92106,131096,79750,10491,4336,7433,4820,91392,22907,79714,5210,1294,7384,65010,51517,10425,275,4485,9807,7869,11186,1154,9730,118442,84836,25886,132158,25981,7134,26354,55830,7086,55799,2317,54899,7110,23150,4286,27086,23429,151987,55096,56650,1371,10402,27107,6152,79598,91775,344595,56987,961,90102,29083,80218,79691,51300,51365,3081,9657,4638,64770,29927,7555,7200,30849,28990,131034,79876,7018,51421,5096,668,55186,11342,83939,29909,9197,647033,51319,56925,286827,2122,5010,57709,5337,8975,79929,10057,94032,2119,3827,1974,55214,344901,93109,55341,347,200958,54965,5062,1739,622,84859,6165,89782,348840,10460,8603,2868,6002,54360,5522,9957,5860,54876,9353,91050,51091,5981,6133,323,386617,285527,54940,132299,57291,55858,10606,10886,685,25849,152815,8999,8615,10983,118429,56978,4299,6696,9429,55008,8633,4547,4126,51176,55435,55345,51574,7368,645513,4085,84109,308,4717,4258,55534,84640,2549,64399,1909,23321,303,84057,7097,55314,57600,55319,84869,4750,140458,60559,7424,80014,60684,56977,836,2180,291,6389,79844,65980,108,100505806,134147,83853,1611,56172,1010,1004,26064,55299,6414,23530,10884,4724,8611,133383,64105,92259,653188,4671,134285,84135,51301,8622,8546,7060,167555,5924,10085,5921,10622,317671,2745,202299,22936,7903,64839,4124,9315,25816,51334,51808,728637,10111,116842,84105,389332,51308,1839,113829,54853,373863,54660,9604,2246,54439,79628,22885,134265,389337,133522,815,6949,972,309,26112,79685,29093,2561,2566,51720,51428,54732,3182,5601,92304,8899,10455,2162,1832,51522,7172,7913,401237,11118,11119,100270746,651302,387032,4340,54435,28973,2968,100507436,10866,4277,58496,10919,1797,100294145,6257,6293,5863,6892,1616,117283,50619,5467,4736,6732,23500,4337,7942,55173,88745,347734,22875,221400,4172,2729,667,1310,57579,135154,25821,3617,25998,375519,57150,57038,23376,114792,389421,11149,8763,23097,3910,222537,221294,222553,154214,8875,6206,3097,134637,5325,7402,54516,154043,22828,26230,57492,6648,5071,285800,7058,253769,5689,4521,6624,5395,27102,54753,7559,113263,4697,221981,7291,256130,3696,55536,9771,54543,340277,4852,9603,3181,9586,84725,222166,358,10842,51251,27241,64224,100506725,54443,11281,349114,3624,5425,23386,5814,23148,9238,107,222008,7697,2990,27297,64940,114049,57639,2770,10371,5218,57798,1021,1278,5166,10095,563,7551,4176,221914,10734,79037,7036,8985,1523,222234,100129424,5701,55904,54674,83992,51691,54556,10157,93664,2861,2318,23534,23608,79970,55303,6522,10061,7434,79648,9258,90459,79660,83650,100506990,10395,55790,2039,80346,389641,80005,665,23087,55893,79618,23303,23484,79698,2339,115294,9821,5179,27319,23678,79848,65986,138046,760,9134,6156,203111,157680,26986,115908,81034,9699,29967,284,340419,3646,9694,8667,84294,401474,5168,79075,114907,4715,4609,10397,27161,338328,2738,1936,414919,10655,79956,23081,5789,8777,4781,54801,6194,340485,401498,6363,2189,203260,7169,728577,642236,301,6096,653162,23230,3190,60560,79048,10507,54769,100128361,23299,2176,375748,3293,158431,84278,1515,51531,55357,7046,570,10592,55151,8727,1902,158399,22949,7357,100128385,1318,5004,1620,26147,158135,286205,26130,5090,23099,84253,6812,8818,80142,25792,51117,51148,2733,6709,89891,84885,10444,25,83543,642968,1289,10439,64170,158056,8721,401562,20,2902,54863,10811,389834,8226,412,26609,51480,6907,3052,54960,56474,1964,6197,22866,23676,11141,5638,54880,7317,8237,6853,8409,7569,55593,4007,85417,57477,10916,367,2705,6191,55869,51132,84061,5230,9452,254065,5456,56062,27328,79979,1821,2717,54470,5354,1287,6170,57187,51114,2000,55796,27316,139065,1852,6134,26778,6901,9130,2539,83259,114758
Brain_102	Brain_102	Glasser Brain Parcellation	5957	FALSE	FALSE	729737,100133331,79854,643837,54991,51150,388581,118424,116983,54973,54998,64856,83858,55210,339453,142678,728642,65220,163688,2563,5590,79906,55229,127262,49856,57470,1677,339448,261734,6146,11332,8718,79707,3104,90326,23261,9341,8863,11315,54206,473,2023,84275,22883,116362,23095,5226,23435,5394,2475,93611,26270,374946,57085,4878,5351,60672,79180,842,23341,23207,23013,7709,128272,114819,55672,84809,11209,23400,11240,55160,81569,84966,126917,23352,51154,23252,55450,1650,50809,8672,1889,84196,2048,7798,10236,80818,6924,11313,3155,2517,10772,163702,57185,11123,10250,57035,6006,55219,26119,57134,3925,64793,91544,1043,84243,63906,10726,6548,199870,23673,6118,55113,93974,83667,54797,65979,51102,10076,9698,553115,1307,576,8073,10657,55116,56063,3065,55108,653121,5928,81493,57648,3208,113451,55223,149076,1912,7579,9204,79830,9202,79932,23154,339488,5690,127703,192670,192669,27285,27095,55700,84967,127700,64769,79753,54955,55143,284656,79693,10946,105378663,54933,643314,728448,26508,10450,54802,5538,6018,1298,64744,127396,9783,4802,22887,10465,51058,128218,7075,4352,64834,112950,81888,9670,1802,149473,55929,55182,11004,8643,7389,57643,4595,10420,5052,10327,4678,51249,3652,23139,10103,8438,10489,7388,2166,8569,260293,199974,2301,11124,4898,51060,200014,84950,65260,79699,55268,4116,7804,148979,55706,115353,9528,127428,199964,23358,8613,115209,114803,4774,83941,54596,163782,7398,29929,84455,3716,205,3953,5142,26135,9077,55635,57554,5301,9295,1491,9406,257194,8790,127254,204962,5876,26009,23032,374986,23266,79739,5567,117178,84144,54680,57489,22802,9403,8543,5586,2634,23507,492303,84146,8317,253152,11146,7813,126969,25950,58155,1806,163404,23443,64645,54482,1629,8634,2135,51611,279,22854,10451,29957,6814,56900,57535,1952,84722,6272,5686,127002,57463,83873,271,85369,64783,55791,128338,5016,79084,5906,11218,7482,54879,829,9860,260425,10745,54665,10717,204851,148281,163259,7812,476,80263,10905,644242,90874,9554,647135,27246,10401,148741,128077,10628,100288805,5565,51205,388685,9659,57234,10903,11311,51177,23632,148523,80222,2029,1513,9869,29956,56882,388695,8394,5298,23126,11189,65005,51686,100191040,6281,7062,26097,3608,65123,11000,57459,9909,27173,10899,25912,57198,55585,1163,8751,1944,54344,7059,4580,2629,10067,1196,57657,55870,55154,55249,54856,22889,9181,6746,64218,9673,11243,79957,23381,84283,7203,60484,10763,51093,2117,9447,57863,54935,284677,8407,93183,3765,93185,480,844,8682,50717,5824,50848,5202,4817,9191,27005,5498,9507,4720,3310,127943,11266,22926,25903,400793,6675,51478,4259,54499,84944,8804,25874,55827,261726,84832,481,10560,92342,55732,92344,23215,8674,101928673,27252,149041,9293,64326,460,400798,64222,5768,57710,10228,51278,1660,23057,116461,81563,80267,6045,54823,10625,54953,5743,5321,339479,5996,51377,79577,8707,343450,360023,23418,23528,23271,23046,252839,91156,1465,55705,10440,127829,29089,4660,92703,8497,134,493,84719,9877,5287,6900,25778,5129,148808,85414,338382,9261,55432,5208,725,5362,3290,148304,55733,3756,7188,25896,90806,26750,5629,51133,2104,51018,643136,55532,10380,55699,11221,9015,375056,64853,8560,4931,80232,3930,6726,9725,64746,286826,142,56997,339500,116841,375,79169,57165,58480,126731,55746,23456,9816,79605,84886,64801,149373,128061,8443,149371,54583,57568,84451,3775,148641,388753,6894,359948,9804,51742,9453,6905,148789,2786,1130,88,4548,6262,1131,56776,2271,1122,200150,9859,10000,257044,51029,64216,51097,93474,114548,391190,391191,391192,80851,55657,22982,23185,22884,105,5214,10531,1316,54522,84991,22944,55526,11164,8872,57118,83643,51182,79723,8027,221078,221079,8028,23412,220213,56243,57584,79896,57512,10006,22852,84930,22931,143098,25805,55149,220929,3799,80314,8453,219771,57209,399744,100129482,7582,9790,55454,53828,8187,220992,10151,7570,643650,728643,9721,83849,399761,26095,2662,118738,642826,5599,58504,8505,100652748,56624,259230,5592,23283,11130,80114,105682749,84457,220963,8030,219621,84159,219790,22891,221037,347731,26091,3189,55680,80312,55749,79009,9188,9559,6832,3098,1305,5464,140766,8879,414152,5660,51008,54788,10367,317662,118491,310,5532,159195,729092,9632,8509,23522,7417,118881,84858,83938,3778,11128,57178,653509,8512,311,81619,10718,27069,92211,23063,94233,11155,119385,9060,55328,3988,24138,9044,3416,3832,26509,23232,54619,9849,93377,7093,56889,102723665,84458,23223,51013,118812,55118,84795,26507,2805,81894,57089,1355,51076,23268,10613,1147,25956,84545,84445,81855,27343,6468,10360,30819,79803,23082,9221,8729,5662,79847,81603,403,84108,9644,119392,22986,7511,4601,10285,1847,9126,27250,8036,103344931,4892,9937,374354,55088,56165,84632,57700,26033,2674,387712,10935,7073,9531,22876,79892,11196,6144,55717,2263,54780,10579,118663,59338,1755,196792,118672,64376,4942,9679,399818,54764,26098,55760,4255,387723,55844,282973,10570,282974,101,10844,50632,196743,60626,23410,80162,338707,6050,57661,283232,64787,6888,347862,55367,57104,977,161,54472,81532,1509,10078,29850,1028,4676,650368,57053,4928,27315,391,6786,6240,119774,55128,84067,112464,6609,322,23647,23378,8642,338755,7762,51700,8665,7275,79608,4004,9866,56674,23258,272,9646,1982,58486,374378,55031,27122,9645,406,84280,84188,1315,5682,144100,3767,6833,10083,113174,11234,55293,84867,54503,100126784,10553,10196,196074,3739,120534,744,26610,79832,283267,1479,10114,25758,4076,25841,847,51074,54765,79899,7189,57689,8539,55761,84680,2132,9537,57586,8534,1408,8525,55626,283254,9776,392,9793,79096,84364,29763,1643,53,8567,5702,10658,114971,55709,23788,23360,23279,2346,440040,219445,187,85456,6749,349667,8501,9246,710,219539,10978,63901,23220,219988,6809,54948,219995,27339,79073,54972,220001,1642,220002,51524,51259,745,3995,7439,1937,26229,23193,51035,2785,221092,10629,10482,6811,54663,23642,1128,10313,65998,2011,55611,28992,572,8986,7536,4221,10938,23130,5526,402,7542,738,23649,10435,220359,378938,254102,4296,5970,10524,91056,254122,80198,30008,83638,9092,10992,9610,3177,582,8722,9973,10432,5936,79703,78999,156,338692,5499,57571,9049,9600,10263,2950,100505621,4723,1119,51111,3508,219931,8500,22941,55298,4926,3636,5138,116985,89849,9873,9828,80227,7351,51400,283209,387787,254225,283212,81544,84649,7405,5612,726,5058,51773,28971,79053,26011,27314,60492,58487,8726,51501,2915,219595,10003,26973,120114,85459,79101,24145,54851,2526,143689,55693,143684,9702,8898,79780,8690,53942,79659,80310,838,2977,143884,38,160140,57569,120376,5450,23235,5519,1410,85458,120379,80975,9183,57646,54494,283143,84811,51092,6876,9159,23621,57453,53826,10632,56912,23187,283149,338657,51399,55823,1798,9854,25988,283152,9099,219899,7007,414899,79827,4013,219858,84897,4900,79684,64221,641654,9638,9538,3703,399967,83480,29118,50937,79607,55572,28960,6484,63970,9743,120224,4798,56980,334,11095,4978,23310,29087,27034,101929384,4815,65125,5893,79602,654429,196513,775,55846,83695,7289,10867,56341,894,928,4055,55080,4839,1108,51147,171017,50813,8079,3902,27239,10536,2784,8078,2026,11331,9746,5830,283316,79923,55810,50856,642559,55138,1911,10219,23710,3821,55359,50839,5555,50840,259295,259294,440084,80824,1389,51202,50865,79887,4256,5800,51071,55885,54477,121536,6579,79912,51026,9847,55500,6660,55259,3845,11228,55726,51768,56938,341346,57542,5744,55711,51290,65981,1663,636,10059,51067,84920,144245,114134,1272,29951,51535,144165,83448,51135,4753,196527,196528,54407,79657,8909,79022,29843,5213,904,112,27289,23109,5571,55716,7846,79962,65244,23416,10445,144233,23017,101927318,362,29127,41,84987,91012,51474,57609,466,4891,25875,81566,7024,9802,11226,94,91,160622,3164,60673,3875,23371,84926,51380,5916,84975,9700,8086,7786,6895,8620,517,57658,23583,3178,5153,5502,3679,967,84324,440104,1606,6821,64375,5036,6601,10193,9924,51561,283377,27165,11176,5557,9880,23306,4665,22864,79837,196403,115557,65012,2583,1019,4234,10102,10677,10106,121227,23041,57460,283417,10329,29110,283349,23592,51643,23426,56890,57122,55508,1368,11052,8089,10576,117177,4848,27345,5787,7103,8549,55266,64786,552889,84698,23390,1466,89795,6857,8825,8499,84190,84125,25834,80184,11163,57458,7181,55591,10988,144193,4048,5128,121457,317,64431,246213,121601,55010,429,51559,7184,29915,493861,160428,23325,55703,90488,1407,11137,11108,9733,23479,54434,84749,4598,84915,51228,84260,400073,51434,51184,29902,79600,5501,23316,6311,8550,89894,80018,283450,6128,4940,1840,387885,115811,80024,9904,6926,23389,23014,283455,5985,55884,5037,51347,5564,92558,10985,5829,23409,51499,8683,84274,51367,121665,64897,5027,5025,51433,80196,84678,144404,338799,5715,22877,79369,6249,55596,65117,9735,8562,79720,23457,79676,57605,55206,11066,353116,1967,23545,144348,9612,7316,65985,121256,23504,5901,8408,80324,317781,100507055,23141,55743,100289635,7556,10795,440073,55269,9205,64328,10284,221154,26278,221178,646405,5042,9818,51761,6049,219333,387496,2971,51082,255967,23281,3146,10208,10808,145173,10129,90634,10443,23047,90627,26960,23111,8900,400120,5994,4093,29880,11340,55578,7223,80209,387921,10240,10166,283507,1997,11193,84078,28984,160851,11215,160857,387923,26747,83548,283514,23091,80183,29079,1102,22862,81617,83852,10206,145165,220107,220108,115825,79758,540,440138,9724,220115,11061,5101,57626,1602,647288,690,1203,23077,122060,64062,54602,114798,84189,26050,2262,10082,160897,22873,5611,55757,266722,10150,3843,23348,9375,171425,54841,728215,3981,23026,1284,55608,104355135,8874,10426,23250,23263,55795,8451,3916,55208,22821,8881,65110,283489,91875,57820,10038,7011,55644,328,90809,6035,64745,11198,57680,9878,5018,4323,55147,10419,54930,55017,57594,599,10278,116173,25983,79178,8906,84502,55072,10379,9985,79711,7051,5875,115817,161424,196883,4857,2290,387978,55632,23256,29966,11154,25831,112487,80224,64067,55837,58533,1073,11177,55012,4792,84684,253959,84312,51562,8487,122553,5411,4253,254170,122525,54813,2287,161357,122769,4247,122773,23588,9147,382,79609,6655,79944,8814,11183,51062,60485,122786,54331,22795,57544,283554,5706,6815,10175,23034,11169,55030,645683,57161,54916,10640,51339,23002,64582,51528,6252,64430,5494,4331,3091,83851,646113,27133,7597,26030,91612,2530,10243,1965,57475,145226,23503,2079,56936,9766,64093,6547,317760,10001,23508,4293,22990,26037,9628,58517,5663,8650,399671,9240,51004,5826,646658,4053,56252,1743,83694,27030,79696,91754,10972,11161,23093,112752,55668,2103,22846,64207,85457,283576,29954,2954,63894,10598,9517,22938,57143,23768,2581,55812,11099,55775,801,145567,9252,8111,55671,123036,10516,9321,123041,5641,64112,26175,57578,23405,79789,283596,55102,64919,10858,2009,123099,7528,123096,283600,55384,1735,1778,91833,5891,55778,9895,23186,9529,3831,79038,23368,122402,26153,207,283638,122616,3714,90135,80757,440248,400322,8924,283796,23191,114791,4692,104472715,347746,7337,57194,2562,2558,2567,4948,321,23359,7082,101927579,100288203,22909,51621,161725,6447,6263,161779,79768,51234,23015,54989,723972,89978,84529,6727,100505573,90417,3712,22893,90416,27079,55177,55192,643338,171177,57617,54617,51103,23168,7301,23269,23005,51332,25963,2595,825,57519,197131,80021,146050,4130,9677,1159,440278,80237,728758,51496,567,100419583,90525,7782,283651,80031,50804,2200,399694,23741,2585,11001,54822,84888,23431,100132724,342035,29766,123169,5597,10681,55930,4644,10776,56204,9488,374618,54816,145783,283663,84952,3990,79811,54778,4643,54832,283807,8925,23604,23060,4947,348094,51324,51285,10081,10845,54956,51495,81556,9187,10260,54962,5604,6124,55055,197021,64799,145853,5607,8554,54982,22801,8125,26035,9493,145837,55323,56965,3073,25820,83440,27020,3671,80153,1445,594855,25989,10066,57184,54913,54939,79661,4123,25942,10073,55272,100128285,123591,5955,10363,3419,80349,3658,123688,646938,597,57214,59274,80765,84206,647042,642402,8120,100505616,123720,123207,53339,6457,648809,100505679,440300,388152,388165,100506874,54993,84942,4828,55070,5428,8800,8826,64784,641,4122,374659,55898,9055,26276,100507217,1106,23336,64927,123355,4205,145748,55180,140460,6627,80213,51728,8786,64714,8312,26063,9091,57799,117166,197335,89941,9028,84219,124093,63922,30812,7329,8938,84572,9894,9742,57585,90861,90864,3483,3029,10607,90850,7249,5310,25837,283870,1877,1775,21,80178,527,5170,54442,83886,23524,84256,124222,84891,7752,10127,91151,54925,79903,23059,10131,9093,57407,29965,84309,26048,79641,84656,29855,5493,25880,5373,23589,80063,4682,780776,8651,116028,9516,51061,2935,55313,2072,51283,23420,23042,54700,100505915,100190986,255027,54820,101059953,23049,79905,10229,9738,400506,51704,124274,116285,55623,81691,57149,100131998,51108,7385,146177,29904,55718,1039,91949,124454,79728,5347,5930,27327,115584,55114,554206,342357,9951,3566,2975,146395,23214,1201,112869,6817,11273,25970,930,83985,27040,728888,3835,4150,112476,79447,10423,26470,8448,226,5531,83719,11151,10421,197407,22928,79724,65988,92595,146540,78994,64319,10847,100862671,5261,9810,23361,80270,84148,2521,79798,100132341,390705,104644205,55737,23594,81533,6477,255919,85407,1540,27324,64400,643911,54947,583,9709,51090,6376,57017,55715,10300,3801,29105,29070,65009,79918,2806,1783,8883,766,57546,8824,283848,865,80262,3299,653319,1874,26231,55282,51673,9114,10664,146206,65057,84080,388284,57610,55815,80152,57215,123904,3931,55794,4775,80004,9057,54496,1001,999,54921,10725,55066,11269,25839,23450,146433,54768,55783,7571,23035,55565,9798,1723,54957,9785,5713,440348,497190,2734,55159,197259,79152,79726,84937,162239,9564,4166,79583,11345,23536,54386,56942,1012,8720,9013,161931,9914,55625,9764,23199,51659,64779,23174,54758,8140,54971,4597,348180,9780,2588,6687,6137,9605,92822,84501,22980,172,2622,55275,50628,29928,29,1398,10594,6117,146760,63826,55720,9905,79066,5048,23108,8386,443,7442,5026,84254,23140,51479,201305,27043,409,5694,8402,26001,9552,23125,7775,9098,84268,56919,79003,9851,245,1856,23399,84461,147040,57659,26168,9526,9513,146754,9196,5187,54785,5198,29098,124751,81565,162387,146845,124739,4621,56985,7566,9912,1352,5376,353149,54902,9611,201161,7314,57336,57547,23164,201164,201163,55090,10743,51168,54890,2314,7156,6470,400579,339240,284047,729288,147166,5636,10750,27077,4239,7732,55244,9706,26118,7126,147007,94005,10615,9703,6388,147011,284086,9618,124925,399687,57551,90313,124930,85464,642,79736,4974,2123,84440,55352,55813,64149,7756,5717,4642,26022,6347,5892,5193,91608,8148,79922,6871,11072,84311,30837,80725,4302,5691,3927,100505576,84961,5469,51755,4761,10948,8557,93210,2064,55876,5709,9862,7067,9572,22794,147179,3858,3880,3861,3872,9001,3728,60681,83538,1267,7266,79132,2648,5878,23415,6774,108783654,3292,162427,27175,28958,314,4077,379,1659,4356,4355,92579,79089,284069,3674,23131,2670,100528020,4836,124790,752,9020,201176,100506084,51326,644172,147081,4137,246744,4905,7473,9520,124995,80279,11248,8405,10237,11143,255061,5164,55316,84073,64847,8913,51747,124857,10140,54799,3131,23531,58488,8526,8161,8165,124540,51649,404093,54903,9110,5889,55181,79665,1213,81671,51174,51136,63897,10513,54828,9969,26115,57003,11325,6603,146771,2081,55852,5175,11232,1655,90799,201283,8787,8313,25926,2186,284018,100499466,51321,22901,23460,100133319,23461,5608,3759,6752,9382,55028,85001,94015,124602,26151,54868,283985,23510,9121,30833,6613,79902,23163,51081,57409,2885,9772,283989,3993,100130933,2584,85451,201294,23558,201292,85302,6730,5635,114757,6427,79157,146664,654434,6397,57690,11322,9144,7083,283999,9489,9267,57602,125058,9775,79092,6448,284129,284131,4884,79643,9625,22994,146705,80233,339231,9146,1468,348262,5034,10189,51547,255275,2873,2194,284001,26502,10966,79672,64122,27098,494514,7298,55556,7050,147525,339290,5797,201475,4729,23253,9218,8774,63895,57132,84617,10939,56907,5771,55125,753,440482,284233,440224,5932,85019,8780,29919,4864,3909,147407,22878,51444,84307,7572,252884,125476,25800,55250,80206,56853,5289,6014,26040,57724,498,494470,9063,51124,4087,201501,30827,51320,162681,284257,51046,23327,10892,5366,28316,220441,23556,54877,23239,1005,28513,92126,54495,25914,201456,29090,1528,55748,84735,55628,284273,9150,79863,22850,8612,25759,91978,997,10272,10025,91304,10347,22904,1153,54760,126520,53615,113177,8943,84444,56928,84823,6449,126295,58492,79816,7089,2767,83475,9546,23217,1613,1938,51588,170961,79187,84954,80700,84717,126282,55527,148022,29128,23030,257000,6294,828,2962,284427,9322,79230,3643,23370,92960,140467,57192,10908,57662,30835,115704,10469,79603,4670,81794,148156,57693,83854,1786,7297,11140,9817,84971,65095,1032,3609,81890,1785,11018,78992,90580,57572,374882,2057,57139,1995,115950,51295,84337,199692,126068,126070,90594,7695,147837,163050,57474,163049,84292,1725,84261,29911,22983,1777,2639,5886,55621,8677,9592,773,81576,84245,79173,54862,342979,5566,976,10755,84449,6511,23476,10270,26017,10523,79939,284434,23309,93323,4650,79629,2063,29086,79575,79709,55201,23149,115098,23031,5296,5864,5143,3727,54858,55049,25789,55295,5976,10147,93436,284439,54929,57794,23383,80714,57130,7561,91120,284443,353088,100128139,100132815,148213,79156,83636,9745,400684,147991,9141,84079,84902,26065,9710,2821,84306,10054,55900,90075,57655,3249,163175,53822,4099,933,9757,199746,148137,115703,333,79414,1155,100506930,57677,284406,644189,57711,92283,163081,199704,84503,148268,390927,163255,51276,163115,126231,94274,399473,1891,4793,643669,54938,342898,55095,54623,6829,10683,126272,163126,5704,4294,208,23646,57731,8425,79934,641649,56915,63946,9138,2901,5452,162989,2077,23152,5050,1954,3991,284346,7515,3783,284349,7596,7766,342909,10780,7770,9310,7733,147710,5817,56971,1209,11129,79090,10848,24139,6633,54814,23403,1760,8189,3171,4858,729440,64344,5536,55228,57469,808,25865,23211,10055,27113,255783,9704,6543,84215,29997,8605,3978,83743,9266,6820,1628,770,54922,23645,581,55150,57030,55011,126133,2323,23521,57333,3276,160,80199,53635,11284,259307,50944,5653,90353,125875,147650,90317,5518,400713,147660,55769,90338,84671,390963,91664,55422,59284,26121,4849,147798,6203,114823,148170,79166,112724,54776,6861,5794,255043,84787,79763,89887,147807,51545,29903,204801,147948,147949,140612,23619,5178,9422,10794,125919,57343,284306,10597,147694,57191,79744,256051,162972,284307,7693,7710,79891,284309,54807,84914,100874260,284312,7694,65982,10782,27300,1,25799,55663,10155,7593,65996,52,129787,23040,7260,55256,6201,57498,8853,6868,10971,9014,8462,3241,4953,10130,3754,130813,9475,4613,729475,79677,130502,4148,23369,60526,54454,80304,375189,8648,109,1838,10890,85465,92749,56896,3795,8884,51374,790,7781,285126,7349,2976,8890,9784,130557,5496,29959,200634,26160,84450,9913,22950,9577,92291,79623,30845,4052,25780,9637,6801,10602,151393,1545,64225,6432,90957,8491,80745,6546,91461,130271,10128,5495,9581,55133,90423,5281,9655,57217,4072,4436,2956,80204,11037,9378,494143,130162,344405,55704,57223,87178,114800,7444,55120,53335,5966,130872,9736,7514,84140,10575,150684,51057,51542,57162,29094,54812,9792,23177,5861,200734,4211,54465,116143,25927,2673,27247,307,64395,151516,5093,7072,51449,119,55577,84693,10199,8291,2016,26056,84279,10574,7840,8446,1716,55233,1639,84058,6242,7841,64427,3196,550,27429,84695,3099,80059,347730,54884,4144,388969,8869,7844,64795,55258,22934,645367,4118,64969,84874,51011,729234,1844,23020,93082,55683,81562,26504,26505,51239,54910,151313,10120,728537,7535,3631,25972,80705,150590,51601,129531,51263,51455,164832,9486,4862,11138,284996,200407,150568,64965,84620,9648,165055,344558,65124,7851,4867,151009,6574,84771,11159,57628,8886,54520,8685,130355,5775,57669,129684,274,2071,84826,83607,91409,55627,26469,50649,130074,55041,150786,4249,81615,905,22930,23518,4175,3176,339745,11249,53353,92,5000,55777,26122,3800,27249,390,375287,7130,55183,4703,26225,785,56475,114805,3760,4929,2820,11227,57471,728066,130399,151531,85461,151525,22925,5937,57282,2191,64135,25801,151258,6328,6326,100506124,6335,6332,27347,129880,10324,79675,9360,130507,26003,9874,1781,8604,8520,254042,5163,11069,29789,79634,151556,1123,1386,80856,102800310,3231,10651,50940,129831,8575,494513,7273,91404,10787,142679,129401,55854,3685,165215,10203,30061,54529,64172,84281,4664,2744,57181,57520,23451,80219,130132,5334,23314,205327,129450,26010,100507140,53938,60491,4999,285172,66008,151254,65062,57679,659,150864,130026,10152,8828,4719,8745,1385,389072,1421,3417,200576,285175,22807,580,471,55686,92691,50485,3485,3488,14,25953,27148,9654,1593,255101,27013,79137,130617,79065,55139,8576,7277,80086,3300,5798,10290,29926,23363,3623,114790,2043,116255,2181,7857,130340,57590,8452,55619,56947,3267,92737,9320,151473,81618,257407,80210,4691,5147,64708,80303,26058,25791,8527,55230,10123,23677,116987,10920,51052,80895,8864,51665,9759,4705,2817,57140,11132,547,25992,130916,23178,5510,50636,9855,10494,666,51078,23192,728294,285097,6666,10616,128637,9491,9751,140885,5173,140901,6628,64601,22888,3704,83959,25943,8455,994,57506,80025,5621,9770,9962,29058,5111,1114,51605,84515,24141,57144,6616,8195,22903,55617,79133,23767,55614,5126,11034,92667,58495,57325,7692,10483,51126,51340,26074,3642,57186,55857,22803,5834,26152,101926935,149934,245937,598,22974,9371,171023,140688,149951,1789,51654,63941,22913,8894,191,83737,84557,128869,58476,23054,2686,55902,26133,3692,51614,80307,8904,9584,51230,647979,2036,25980,79980,63905,6714,10904,4826,56259,9675,58490,7052,85449,128439,79913,60625,7150,5335,64900,11122,26013,10110,78997,11142,7529,80336,90196,140831,140825,5476,63925,57468,57727,958,51006,55713,64849,23613,57580,1434,6780,55661,57169,5740,9334,23315,9825,6615,84612,23394,8813,27304,7764,1477,200232,8480,55544,56937,9217,8675,51497,128611,63939,6874,149986,26039,26164,11255,3911,81928,4923,55257,11083,54994,54915,55738,3785,50861,51750,84619,7165,54963,24148,6919,55251,5822,7179,54033,8204,29761,1525,10950,54149,140578,4685,2551,26046,10600,10694,2897,6647,54069,59271,10215,116448,3455,3460,2618,6651,29980,54093,873,23515,8208,257203,3763,2114,8624,54014,25825,25966,49854,9619,89765,54020,8566,56894,7109,5211,104,1292,4047,8888,5116,23181,27439,23786,57553,8214,26220,9993,8220,7290,79680,10587,421,27037,85359,7625,91179,84861,51586,5297,8216,80764,23119,375133,29799,8940,91227,2781,613,26226,150244,3543,91316,29802,6598,66035,2678,7152,129049,85379,91353,57168,89781,24144,100507599,440823,23331,150275,7494,25807,10633,162,8563,55954,84164,8897,10291,23541,9514,6948,339665,150290,23762,27124,3985,113791,23598,4733,9814,23761,7533,10738,25793,10042,3162,4174,23551,80830,8664,5816,4689,4357,79734,114904,29775,11135,26088,57026,79159,129138,51386,84645,6663,9463,8398,25829,3761,10521,25776,9929,9567,25777,10126,23467,23492,6122,9145,54471,468,158,27352,2847,9978,2033,83746,150356,5905,7008,84844,171568,5372,2547,4809,79640,150365,91689,6942,253190,84271,267010,26286,11252,25809,23170,64800,25830,25813,112885,23313,2192,150383,55687,23151,23774,9889,79174,83642,85378,83933,6300,5600,23654,9701,6305,55586,29781,23542,410,10752,152330,6419,285362,3708,2917,29995,51066,9901,25917,55209,375323,151835,7862,285367,63924,84818,78987,2177,55845,3656,9797,6396,9686,80746,23609,5894,23066,9922,23225,79885,7476,79188,7508,6533,152273,64145,23473,9467,131965,8292,26061,117248,92106,131096,7325,9975,7155,152110,114884,23171,25904,131405,2720,26032,7342,23122,10015,10777,4292,3680,10217,9940,9942,93,9941,199223,64651,54977,4336,956,253639,1499,22906,885,7433,9117,51188,4820,57467,25994,1238,389114,100506243,54861,55888,285349,7584,91392,54585,151903,23218,23276,22937,54859,22907,51385,10201,5364,79714,84126,5210,1294,65010,1951,51517,51447,5576,646450,10425,54681,11180,55152,54870,10869,375341,7375,6988,275,84276,1605,8927,327,4485,63891,29925,10293,84315,10181,2771,7869,7866,11186,10641,11068,51409,9730,9136,118442,57060,25886,211,11344,132158,25981,8314,7134,26354,55830,28972,6787,3700,91869,7086,55802,55799,26059,50650,54756,201625,378,201627,2317,57406,54899,200845,132204,80145,166336,56999,9223,285203,7110,10550,23150,4286,27086,2850,23429,727936,151987,55096,23024,5067,6091,2632,253559,25978,5627,200894,63899,84864,56650,1371,10402,131566,84319,55773,10342,57337,57092,27107,285359,79598,214,868,344595,961,55081,9666,55347,29114,4345,64422,29083,25871,55779,152185,523,254887,57577,152404,56983,51300,51365,89876,2932,116064,3081,51725,2804,9657,6565,26355,54437,26984,111,201562,4638,64770,7707,200810,54946,131601,4171,29927,6184,28976,57501,57461,22820,8930,23129,7200,30849,28990,11222,131034,84129,79876,7018,58477,51560,6578,51421,55167,5096,10274,80723,25852,347736,83850,64084,92370,253461,5922,483,256356,54464,26577,9435,285195,5352,57088,6596,84343,116441,4071,51122,11342,5217,51714,116931,29909,170506,285315,647033,57018,5806,51319,56925,64747,654502,10051,286827,3840,151742,22865,27333,93556,151827,5584,57709,200916,23043,5337,57552,79718,10242,59345,4711,8975,151613,56922,54800,55689,79929,55486,10057,8893,1857,1173,90113,1981,131408,8646,64110,9175,90407,59343,6434,2119,1608,1427,55171,1974,116832,6750,55214,2257,151963,93109,55341,131583,200958,10188,255758,54965,205564,80235,1739,622,9711,84859,89782,642280,170960,54872,5158,100129917,2580,10861,3425,10296,7884,2261,7468,7469,353497,10608,57732,118,10227,3064,6002,85013,27065,54360,1400,23324,93621,93622,114932,55330,93624,9957,259282,26234,202018,5860,51056,9353,166647,10891,1665,51091,55300,29063,29945,23231,389203,116984,55276,23216,51088,57728,5981,6133,401127,7358,201895,3093,23244,344967,55728,7345,386617,132789,2565,64854,57291,65997,81608,84708,55858,9575,9662,10606,84273,5431,2044,91746,2926,1633,10886,285521,213,25849,152815,8999,8615,27163,419,53371,901,80144,306,55589,152559,118429,56978,3184,9987,58478,27235,113510,23001,5602,57563,53343,6696,5311,152926,166815,6622,56916,10611,8633,23173,93587,4547,51705,5530,90024,4126,493856,255743,93627,9255,3033,54433,132720,80216,51574,7368,133022,729218,57721,9871,401149,645513,11107,79931,84109,132332,100192379,5393,7222,166379,27152,256471,80167,55132,79960,4717,83452,80854,4258,255520,27309,3600,8821,64399,6059,54726,152485,1909,90826,79658,166614,987,5188,27236,23321,303,84057,285533,6423,5356,2982,2891,2110,57600,9693,4886,4889,391712,152756,11275,2713,6307,1363,7092,50859,84869,54969,51166,3248,2823,140458,55714,80014,55602,3622,201965,60684,56977,836,201973,79682,2180,291,57587,55805,353322,55325,441054,8470,105377617,6389,25845,55722,79844,65980,81037,23379,401172,108,9037,100505806,134147,1767,90268,56172,54463,10409,1016,1010,1007,1004,29102,55322,54545,51663,4883,26064,5810,25836,105374727,9631,23548,5562,5019,285636,26272,6414,100132356,7690,167359,3157,64417,79668,3673,257396,8988,54505,23517,8611,153129,133383,10769,79993,3796,3350,23398,80006,102157402,5884,100506658,653238,653188,3842,115548,134285,57763,84135,64283,8507,84340,3156,51426,134359,1393,55109,84327,8622,6902,9522,133746,345778,256987,644936,441089,9765,5924,84240,23635,10085,5921,902,153396,731157,116068,84059,7025,83989,84250,153642,202299,22936,51752,285704,100289230,100133050,7903,5066,9366,64839,2241,9867,4124,134430,134429,9315,324,167227,4163,64848,51397,57556,285605,1657,3295,51334,93166,153241,51808,133619,28965,51015,337876,728637,10111,11127,134549,116842,7416,5515,7320,91368,23338,51128,10802,9879,84105,4090,389332,6695,26249,27039,8382,10902,8697,1958,2107,26045,9782,51247,202052,492311,1839,83697,54882,10307,929,55374,54853,23438,153527,56147,56143,56138,56126,56122,54660,6879,56108,8641,56098,8841,64411,81555,57528,153768,153770,54439,10915,9832,81545,3360,79628,134265,78991,1452,389337,133522,1836,81789,815,134466,309,10827,9337,408263,8728,54974,134353,153830,147,114898,63920,2566,57451,3779,64901,8817,23291,100268168,80315,1812,3274,100507387,643201,375484,57179,285598,1212,23197,22838,26262,90249,51720,23567,64324,53917,10960,10636,80758,1627,9260,51428,54540,54732,202181,285596,23138,64777,85007,57396,117608,80108,285676,345462,821,11282,8878,51149,55819,255426,5601,9945,57472,92304,643836,84851,135458,2762,340156,56897,670,26240,8899,9425,10667,2162,1832,654,51000,221710,3096,221692,54438,23408,29116,221662,9972,7172,7913,255488,154141,57380,2822,55604,10384,10473,29777,79692,100270746,100131289,651302,387032,7741,64288,222696,114821,5987,116511,2550,4340,54435,7726,5514,28973,79969,221545,8449,11270,9656,203068,780,2968,57176,170679,54535,100507436,10866,4795,7916,7917,55937,1460,58496,80741,7920,3303,10919,6499,1797,8859,1388,80863,6048,6891,100294145,1302,6257,6015,6293,9277,10471,5863,6892,9278,5252,578,3710,117283,2914,29993,23294,7629,50619,2178,6732,116369,1432,27154,11329,57699,51645,221476,23787,221468,55633,23070,114781,55776,57497,4800,221442,7942,100188893,25862,9477,705,5961,442211,23506,441150,5190,4201,9820,89953,6722,23113,10591,401262,24149,89845,93643,9533,347734,988,8464,22875,59084,9481,221400,55166,4172,28978,2941,26268,8521,2729,55227,90523,389400,54511,26036,375513,441155,577,55788,57579,135152,80759,25821,1915,26503,135228,1303,27145,26054,4646,134728,167691,6785,594,25998,90025,5238,167681,134701,22832,57231,375519,57150,10559,57038,23595,8732,135295,135293,58528,23195,9994,60468,2045,79694,10690,23376,81491,114792,5454,26235,84553,51805,25957,10973,2898,57531,11149,9474,55278,57673,55084,8724,246269,84071,8936,51362,728464,51175,3910,3066,222537,221294,57120,116150,222553,23629,79632,3298,57515,5570,135114,5796,84456,114801,9439,643854,5167,54806,9774,9053,4217,5191,3459,57221,85021,167838,10370,51534,3097,134637,8504,84946,5325,7402,257218,2911,134957,389432,11104,348995,80328,81706,57480,25902,79624,23345,54516,154043,22828,26230,51106,57492,729515,51429,57583,6993,83861,9589,29074,3482,4216,56895,135138,285800,113402,51660,253769,55780,28514,5689,5134,5575,54919,23353,51608,11033,90639,84310,84262,29960,8662,80727,221935,221937,9907,441191,57786,222962,6624,51622,5395,7965,84132,84792,5879,221955,79034,54753,7559,56913,729852,113263,3382,221981,221806,10124,25928,57037,28969,27075,196,23161,7291,256130,6671,55536,9771,256227,54543,55975,115416,90693,340277,56164,4852,1687,54205,3181,441204,8935,11112,9586,442524,55033,222166,222161,358,10842,100129460,25948,51251,23333,554236,64224,100506725,80820,54443,273,27072,11281,5898,8621,136647,79783,3624,79020,5683,64983,55665,401331,28988,5425,23386,54606,222068,83637,5478,5814,285958,23148,9238,10268,7378,63979,222008,5723,25870,401357,728927,7697,10793,154807,2990,435,27297,285908,27342,51119,64940,64409,83698,155370,260294,9031,51085,155382,114049,7458,9569,442582,5383,442590,5447,4191,222183,7532,113878,619190,100133091,100132832,57639,100505854,222194,85025,57157,9863,2770,27445,9723,10371,9988,5243,154661,53616,442523,79846,9069,7978,10142,1595,889,57798,5189,1021,23089,55607,25851,8295,10552,285989,23660,221786,79027,221785,89122,7586,7589,7551,10980,9179,255374,79690,221914,10734,79037,441272,101735302,29992,56257,221908,26261,5118,64598,7036,51412,2783,64599,56996,1174,8985,136227,1523,54784,222229,222234,222236,100129424,349152,9512,27000,5701,5001,54517,222256,6856,168455,5577,10466,5172,101927974,79872,4897,442720,83943,54674,3475,64418,154743,857,7982,51691,3751,54556,10447,10157,93664,2861,79571,381,27044,64101,29923,55798,402483,2318,3663,23534,100287482,4899,51530,84928,91584,54927,231,55281,29062,4850,23165,9162,50617,64761,84255,27147,90956,100507421,50832,26047,8454,2146,136051,155054,57541,7988,100289678,155060,79970,168544,643641,653857,113763,285971,26157,170575,9311,6522,10922,116988,10061,51667,6009,63917,57180,22976,3361,10049,54892,57488,55112,7434,26260,9228,2055,9920,9172,64478,79648,55326,9258,8658,101929229,66036,83650,83648,2222,1508,100506990,91694,57604,7991,286097,57509,5108,427,55790,55174,4023,8822,2039,9796,23516,5533,55909,203069,4017,51312,80005,2796,665,10687,1808,81551,2185,1191,55893,157574,7976,79618,23303,2961,7993,29942,84750,80185,78986,55290,9070,23259,84513,54904,6867,59339,56892,79698,137964,7419,55145,81790,2339,389652,23514,4173,9705,9821,4986,100507516,51606,100133234,137695,96764,5324,5179,90362,8439,157807,7274,27319,9420,55156,5150,56260,23678,286187,10987,79848,10565,116328,23213,10499,55284,6921,23643,7163,3612,79752,138046,85444,760,4325,862,286144,389677,54704,25962,286148,55656,9134,94241,51001,10404,85453,92140,4147,203111,10940,157680,26166,25897,157567,7534,7071,81034,9699,29967,23414,340419,3646,157753,84955,9166,55638,7227,84294,90390,401474,114569,5168,79075,64798,27085,6641,93594,84933,11244,29028,11236,83940,4715,9788,137209,6713,9897,4609,50807,7038,10397,6482,57623,10656,51305,27161,5747,22898,203062,575,8629,51337,338328,286128,93100,84948,9831,23513,340371,5339,8733,84232,340390,727957,642658,8694,26233,79581,203054,29894,51160,50626,441381,90987,340385,7553,100287171,55871,10655,5991,169792,55664,10171,3717,55848,57589,79956,115426,2731,23081,5789,7306,286343,8777,4781,158326,389705,203238,6456,10670,123,340485,286319,9373,158038,48,10210,138474,401498,55234,51510,4799,364,57462,84688,1271,3590,6363,25822,138724,2189,84720,10497,9853,203260,57704,26206,8434,152007,1211,10020,152006,100506710,84186,9380,9925,64425,158234,79269,92014,6461,100289137,253650,158228,79937,654466,220869,107984035,100289124,728577,387628,103352539,653427,100131997,8395,9615,7763,301,6096,140803,55071,54981,653162,7091,257019,29979,3190,4915,23287,60560,51280,2619,1612,10927,158046,10507,54769,549,100128361,138649,
Brain_103	Brain_103	Glasser Brain Parcellation	4577	FALSE	FALSE	100133331,26155,9636,54991,51150,388581,1855,54587,441869,64856,65220,163688,199990,11079,5192,9651,388585,63976,127262,49856,388588,57470,1677,55966,57449,79707,9903,100505887,9341,473,2023,6518,80176,56998,64802,116362,23095,1325,1676,93611,26270,10459,57085,1185,4878,9249,10630,55092,842,729614,128272,55707,84809,11209,11240,8659,23352,246181,22977,8574,832,55450,1650,84224,5909,998,54361,712,713,2048,80818,6920,55616,57095,3155,2517,25932,25949,57035,23585,55219,26119,57134,57190,5051,83442,1043,79947,3151,10163,2268,2537,199870,6118,55113,5724,7805,9410,1307,8073,10657,200081,56063,8668,339483,3065,653121,81493,64766,3208,113452,204,113451,55223,1912,2701,100506144,23154,339488,5690,192669,27285,1296,27095,55700,79753,7802,127687,64121,54933,23499,643314,51440,54802,4610,10487,1298,4802,84217,79717,10465,64175,51058,6513,128218,64834,23334,81888,5792,9670,533,79639,6202,8643,79654,4595,114034,10420,5052,10327,4678,55624,541468,8438,10489,2166,8569,148932,9813,260293,51060,200014,2882,55268,6342,4116,148979,51668,9528,127428,51253,1718,8613,3725,55277,1573,4774,83941,163782,7398,5236,205,54741,5142,57708,26135,55970,9077,79971,55635,5733,127254,10026,26009,8880,10964,10561,64123,148418,80135,2787,1486,646626,54680,22802,51100,9403,2635,2634,55144,492303,84146,54874,8412,2152,1266,729970,25950,58155,1806,51375,9890,54873,23443,64645,54482,54112,51611,101928370,648740,279,6814,29899,56900,57535,1952,84722,6272,2948,2946,2944,2949,10768,85369,128338,10390,128346,643355,7482,54879,829,4343,389,10745,10717,64858,56944,163259,10100,81839,55356,965,914,80263,26227,4853,9554,2210,10401,9939,84265,10628,100288805,728989,171423,2330,728920,10903,56957,11311,23632,79630,9129,4170,9869,29956,55793,54964,56882,126626,79626,6944,8394,5298,8991,23126,57530,11189,6281,6282,6279,6277,6275,140576,6284,6271,26097,65123,11000,57459,200186,27173,148327,5872,6232,10456,3570,55585,3782,10654,57326,1163,51043,8751,1942,4580,2629,57657,2224,55249,7818,6016,22889,4000,64218,11243,79957,84283,112770,10485,60484,63827,10763,81875,79590,9047,55243,3428,2532,54935,284677,8407,93183,3766,93185,844,8682,23385,57216,8832,50848,100131187,5202,51506,5498,8703,9507,2212,3310,2214,11266,25903,9722,400793,6675,4921,54499,919,8804,55827,9095,2327,23215,9588,60674,9910,9293,64326,460,730102,400798,64222,27,5768,84320,3140,777,2752,6041,80896,9887,5321,339479,64407,5996,140609,5788,2848,23046,91156,1465,89796,55705,149345,6051,9283,127829,59352,29089,4660,10765,148709,51706,7832,493,84719,9877,100381270,5287,10446,6900,5129,2005,85414,338382,1939,9261,1604,4179,947,80342,148304,84791,91548,29937,467,55509,90806,1063,3776,51133,7042,127018,55532,10380,84976,7159,8560,4931,3930,6726,2052,9725,29920,142,375057,339500,79169,57165,81559,58480,574029,58,101927532,183,84886,375061,128061,6894,359948,51742,2786,7107,100130331,200150,10472,257044,51029,51097,114548,79894,55657,105,1316,10276,2665,57713,79746,55526,11164,83643,83641,414149,9317,389941,6251,7431,9200,8027,221074,221078,84898,8028,23412,5305,220213,56952,54518,22931,25805,220929,80314,56288,8453,1390,219771,399744,53828,3185,7580,240,253725,643650,728643,9721,2662,118738,58504,57705,259230,5592,11130,100507008,105682749,220963,219621,221035,29119,220202,64081,3189,55680,219736,23555,1305,27143,140766,8879,5092,219699,55315,64072,414152,64115,5660,9469,51008,119504,54541,317662,51021,118491,310,159195,8509,132,118881,83938,11128,57178,10105,219654,219348,311,84332,11155,10974,119385,2746,59,355,9023,3988,3433,119369,143279,143282,9044,54536,26509,5950,23232,7093,56889,6585,84986,5223,51013,64210,80019,118812,83742,27291,84795,81894,51076,10613,6319,25956,55719,84445,81855,10660,8945,10360,30819,9221,5662,79004,79847,51684,81603,119032,9644,119391,22986,7511,120,9126,27250,57678,4892,840,2674,57698,196047,2018,143384,340719,6001,9531,196051,2263,54780,118663,5654,1755,196792,119587,51363,9679,399818,1488,7390,118611,1793,4255,387723,282973,10570,282974,170394,101,10844,196743,23410,80162,10581,8519,10410,59307,81490,6050,115399,3665,10522,283232,6888,347862,79751,55367,57104,977,5441,66005,161,54472,4046,7140,975,10078,3784,10984,55539,1028,116534,650368,57053,27315,391,6786,6240,6737,3043,10346,112464,6609,144132,3611,6881,8642,63875,387751,7762,8495,51700,8665,7275,79608,4004,6157,56674,57758,374378,55031,7003,84188,10418,22800,1315,5682,120227,144100,10083,11234,2965,7251,283284,89797,10196,258010,387758,8424,55366,26610,5080,5954,91614,1479,4005,4076,25841,847,960,6506,24147,79899,387763,84680,3732,90139,9537,8534,1408,9479,4192,1132,392,9793,84364,1643,10062,114971,114900,23360,23279,2346,440040,187,6749,8501,26519,9246,710,10978,219960,9404,6809,51338,58475,219995,79073,51296,55048,220001,1642,26007,51259,745,746,3992,9415,7439,79026,9219,256364,6094,23193,79842,5436,374395,6811,6520,114571,25923,23769,10963,26472,8986,9379,7536,4221,10938,116071,402,84447,23649,10435,378938,4296,399909,6494,5970,10524,84153,254122,30008,8061,9092,55690,10897,256472,57124,9610,254359,9973,10432,5936,83759,54961,5883,374403,57571,57175,10263,51475,2950,91703,10312,1119,51111,4041,8772,8500,1717,55191,4926,55004,2350,3636,5138,116985,9873,58473,80227,283209,11309,408,6188,283212,871,84649,2615,1207,28971,92105,4718,79053,220382,51585,100506282,8726,10873,11098,219595,10003,28970,10888,54851,2526,143689,23052,10413,330,114908,80310,838,834,114769,440068,6588,54733,38,160140,23086,5962,120376,5450,79796,64776,1410,85458,4684,80975,57646,23705,283143,51092,6876,9159,23621,57453,53826,120425,283149,338657,283152,867,220323,2900,414899,55800,4013,79684,64221,220296,641654,219854,9538,3703,219844,79607,6484,84623,2313,4798,29068,83700,112936,27087,101929384,4815,65125,81029,79602,775,83695,7289,7450,928,9918,1108,51147,171017,196500,2784,8078,1822,11331,10162,716,715,283316,9332,79923,55810,50856,389634,1911,2,9976,283420,4973,3823,8531,259295,440084,4040,503693,118426,80824,51202,50865,2012,79887,4256,397,5800,2059,51071,4257,5139,53919,6579,80763,144363,8082,341346,5744,51290,441631,58516,341359,29951,440097,91523,8909,10411,55652,51564,79022,29843,112,784,27289,7480,23109,5571,7846,84790,7009,144233,101927318,362,363,6602,84987,25840,4891,7024,9802,1990,11226,401720,91,3892,3695,5204,8086,6895,8620,11016,400043,5153,5502,3679,2647,5959,967,84324,85406,440104,1606,6821,64375,2065,51561,6773,11176,8630,6866,23306,6472,22864,2735,196403,1019,4234,10677,10106,121227,144577,11260,283349,11197,51643,57122,55508,1368,5787,5801,7103,8549,29953,11103,79738,23390,1466,89795,79611,8499,84190,160335,84125,1634,694,57458,55591,5128,121457,246213,79158,55332,51019,429,7184,29915,7296,50515,160428,55198,255394,90488,1407,11137,11108,1240,9733,6404,54434,84749,84915,51228,400073,79600,10019,217,89894,10906,283450,1840,8437,79039,115811,53373,80024,8739,23014,55884,51347,387890,92558,5829,8683,84747,121665,5027,5025,51433,84678,338799,23067,5715,144406,55596,9026,79720,23457,387893,196383,353116,1967,80212,57647,11211,23504,8408,80324,317781,100996246,55743,100289635,7574,7637,55269,10804,51084,53342,221143,221178,143,55835,219287,1024,219333,255967,6541,3146,241,145173,90634,400120,5994,4093,29880,11340,387921,10186,2308,1997,11193,89890,84078,28984,55068,2963,386618,283514,23091,3936,80183,2098,10161,1102,22862,83852,145165,220108,115825,79758,540,220115,11061,81624,283491,57626,7347,115207,690,1203,122060,1910,84189,2262,10082,11166,9071,55757,23348,85416,87769,23026,1284,79587,55608,104355135,10426,23250,55795,8451,3916,55002,22821,283489,10038,7011,55644,90809,4860,283,6039,6035,64745,57447,55701,3183,56339,1603,63874,9056,26020,55147,60686,10278,116173,4625,25983,79178,84502,10202,10901,90668,9362,4901,5106,5720,5721,10379,9985,10548,29082,26277,115817,196883,57523,23351,2999,29091,387978,1690,25938,80224,64067,112399,171546,55837,58533,84312,6751,161198,5411,4253,55015,140801,6235,11183,5836,54331,57544,10979,23034,3958,57161,9786,51339,6252,51635,57570,145389,5583,3091,81537,7597,3306,26030,2530,57475,5283,23503,677,55218,57452,64093,10001,22990,26037,8110,89932,399671,10965,122970,51004,4329,91750,5826,646658,10577,27030,79696,91754,10972,2353,11161,112752,55668,22846,283576,63894,22938,1734,85439,2581,123016,55775,80017,8111,440193,10516,79890,90050,51676,122509,3429,83982,57718,5265,12,79789,161176,283596,56967,317762,2009,123099,7528,123096,64150,91833,55778,9895,9578,7127,115708,3831,79038,122402,10572,283638,122618,122616,2972,1396,646096,8924,283796,81614,23191,4692,57194,2558,7082,100288203,22909,54893,6447,6263,56851,723972,5330,100505573,388115,85455,3712,22893,113189,90416,171177,23168,4058,26015,7301,23269,25963,2595,825,8773,255252,146059,197131,7158,2923,80237,10169,51496,567,90525,2628,79029,283651,58472,11001,342035,55930,3175,9488,54816,84952,3990,663,302,54832,114294,51065,83464,23604,79856,9325,4947,80301,348094,51285,390595,54956,57722,51495,9187,8766,84465,115752,5604,6124,197021,4088,22801,8125,6176,7090,79875,3073,4756,10021,80381,4016,80153,594855,10066,54939,4123,1464,10099,81698,23102,23205,1512,400410,2184,100996492,9915,57214,84206,647042,64506,8120,6457,440300,54993,54581,4828,23478,9640,4916,3669,5428,51458,55897,3418,8826,26276,28232,400451,100507217,1106,7026,64927,55829,5046,64285,8131,3050,3040,83986,8312,9091,9028,79006,63922,30812,8938,645811,1186,9894,9742,57585,90861,4832,2671,9143,100507303,283870,1775,5170,54442,23524,84256,124222,79228,9235,10127,1773,10131,1387,9093,23295,84309,124401,29855,146556,23589,2013,9516,51061,55313,729993,23042,54700,255027,54820,4629,6210,23049,79905,162073,51760,51573,9738,400506,124152,51704,54988,57146,10261,29904,55718,91949,124454,79728,5347,63928,5930,115584,55114,51451,79831,197370,3566,2975,146395,23214,1201,26471,112869,7284,79874,930,83985,27040,4150,112476,79447,9961,253980,124446,8479,8448,5531,5595,11151,26000,146542,78994,64319,730183,100862671,9274,80270,6810,9726,79001,10295,2521,29108,260434,3684,3687,1339,440359,390705,606551,23594,84706,869,113,85407,6299,27324,79191,643911,54947,2775,267,583,4504,4502,4500,4493,4499,4498,4489,4490,4494,4495,4501,221184,51090,6376,5432,9289,3801,29105,64785,123920,6236,283848,865,80262,84752,8717,653319,29100,25894,51673,10664,65057,84080,388284,55815,80152,123904,5681,3931,6560,55794,146198,1001,80777,1728,55066,146433,55783,23035,1723,54957,9785,497190,2734,55159,197259,79152,79726,197257,9564,124491,4166,85445,57687,4094,5336,10200,3281,54550,8720,161931,9914,23406,55625,9764,51659,23174,57338,54971,84627,161882,4597,9780,863,29123,6137,27132,5119,124045,92822,22980,172,8447,100506388,359845,55275,51031,64359,1398,124997,23293,9905,4335,284009,8386,443,162514,7442,23729,1497,83460,5026,55421,124936,51479,10514,124975,388323,26001,2027,708,56919,51009,728392,23302,284111,100506755,37,1856,11337,84461,147040,254863,8742,26168,968,6665,9513,482,1949,146754,92162,59344,6844,84314,54785,146845,9340,388335,644139,1770,7566,5376,353149,136,51393,57547,162632,201163,55090,10400,6720,91647,1819,2314,654346,220594,5636,27077,5598,4239,9706,23326,26118,201229,147007,23098,94005,6388,83871,116238,147015,124925,28964,124930,642,79915,79736,55803,84282,4974,2123,114659,7756,4642,26022,124912,6347,124842,91607,11072,30837,57636,80725,4302,7703,54883,3927,84152,10948,8557,5409,93210,2064,5709,9862,7067,22794,51195,147184,3881,3880,3861,3872,3728,10609,83538,28511,79132,2648,84514,284119,4669,3292,6945,162427,2145,28958,10493,113277,1659,4356,4355,84336,92579,79089,7343,2535,9343,2670,4836,9020,51326,124995,90507,6668,51226,516,65264,81558,3675,5164,6442,64847,8913,51747,10140,54799,252983,23531,55273,339210,59342,404093,9256,54894,762,57508,1636,4215,92335,11325,3384,2081,55852,5175,284021,1655,64750,8787,8313,27092,100499466,10351,3773,3759,6662,201266,6752,9382,55028,23580,94015,124602,26151,54868,2905,2232,23510,9121,30833,6613,79902,23163,57409,9772,3993,100130933,29115,3691,2584,85451,23558,91107,51,63893,79651,114757,55808,439921,124512,6427,79157,146664,654434,6397,100507351,11322,9144,7083,125061,283999,9267,57602,7077,124583,2548,79092,6448,284129,4884,10458,9625,22994,124565,71,80233,9146,5034,10189,51529,51547,284001,56270,10966,284207,494514,7298,55556,116,84034,8736,10627,642597,147525,7541,79822,201475,11031,147495,79959,55125,440482,440224,5932,91768,4864,3909,55364,25925,6760,361,54941,51444,80816,8715,7572,125476,5289,6014,6563,115106,10449,4152,30827,55520,4089,284257,55205,90701,2922,147372,23556,23239,596,2531,5271,28513,92126,79839,25914,201456,29090,1528,55748,84735,9658,374868,4772,9150,10907,79863,84552,8612,126567,682,10272,5064,79948,1675,10025,1265,23526,22904,1153,1943,2593,148223,54760,126520,53615,6929,113178,126308,8943,645191,51690,56928,6449,79816,8698,56926,58509,23217,84717,440503,10501,126282,56005,55527,10226,23030,257000,6294,828,5990,8192,84266,284427,718,7409,3643,10908,404217,79603,256949,51129,4670,84106,4542,81794,57693,84527,79088,59286,50509,1786,9294,7087,3385,7297,65095,57153,1785,25959,374882,126075,64748,2057,57139,5589,1264,84292,51398,79002,10535,83546,2639,811,4066,55621,81576,79173,54862,22859,976,3337,84449,6511,10994,23476,10270,58525,64926,8907,10365,10523,9441,284434,23309,27151,93323,4650,2063,84705,684,25796,23149,6142,27106,23031,10437,80726,3727,54858,51477,8178,79036,25789,55295,5976,10715,11316,9454,54929,126382,1463,374887,80714,51291,7562,342865,79156,9745,147991,84902,85415,56301,1050,79047,26065,9710,2821,55900,3249,163175,5348,53827,4099,933,26330,10430,148137,115703,84063,333,10870,7305,147929,100506930,644189,374899,390927,51276,8193,94274,64073,199720,1891,3191,22933,54938,115290,54623,10683,126272,2091,8857,29950,645,8425,79934,6626,558,641649,593,100505495,101927931,63946,9138,10567,2901,64763,5452,23152,5050,3991,653583,284346,7515,390940,56006,3783,7596,26974,56971,5819,348,341,5971,11129,284352,79090,90332,10848,147699,23403,1760,8189,4858,64344,83987,57469,94235,147906,23211,255783,56917,6543,11133,84215,8605,3978,22900,2014,114783,6141,770,126147,587,51171,57664,2512,55150,126133,2217,51070,57479,6237,3661,199800,126129,53635,259307,23636,400710,256236,5424,25818,5653,945,125875,84765,65251,59348,5518,162963,147658,147660,55769,90338,390963,342926,91664,91663,4849,79143,79042,57348,114823,11006,112724,7138,388564,729956,284297,147807,51157,29903,126208,147948,140612,58491,90485,6795,162972,10520,79891,284309,65982,1,55663,10998,10155,27243,9040,26751,52,129787,54221,7260,55256,78989,129642,6868,10971,8462,3241,10130,130813,23620,4613,130502,57539,4148,388,64342,54454,51639,375190,9540,50618,109,1788,1838,150946,92749,56896,54867,60509,100128731,84696,10113,8884,51374,4358,8890,9784,79635,9913,9577,92291,79623,57448,4052,25780,5610,1545,130589,8491,170850,57504,165140,678,51626,5281,57217,4072,3344,27248,129852,6233,344405,55704,87178,2202,55120,339803,130872,7514,57162,29094,4211,54465,25927,84168,307,11017,151516,5093,6637,55577,84693,8291,94097,10322,7840,10617,72,1716,84058,6242,7841,84865,64427,84695,1796,10505,3099,56655,347730,9168,10618,822,4144,8673,51255,129303,388969,10578,84913,55037,7844,925,112597,51315,55258,22934,645367,150483,4118,51011,729234,150771,93082,10865,81562,26504,151313,728537,7535,25972,150590,129531,129530,164832,4862,284996,344558,65124,7851,4867,10461,84910,84269,3553,8685,165257,55240,130355,1622,140738,3625,129684,274,2071,55679,84826,79595,9394,389033,728378,55627,80097,26469,653784,116372,4175,7852,3176,8942,9839,92,55777,375287,9111,7130,4703,114793,4929,2820,57471,151531,92196,85461,29994,64135,90134,6328,6335,6332,8708,10170,4036,389058,9874,79901,1781,3655,7456,102800310,3231,100130691,50940,4760,151242,5136,2487,3685,165215,30061,64172,84281,26275,100131211,23671,23451,130132,100507140,1195,8837,151254,8324,150864,8609,1385,7855,1418,3417,3488,64114,58190,64320,9654,1593,27013,10058,55139,3300,5798,79586,130612,114790,6508,5270,55619,84236,1286,3267,55022,92737,3431,81618,5757,5147,80303,389084,3635,8527,55230,23677,116987,57007,10920,10267,151176,57140,11132,130916,23178,9855,10494,666,1841,285097,85364,80023,57761,10616,343637,9491,2280,55968,140885,5173,140901,10528,5786,22888,83959,25943,8455,54976,57506,11237,54498,5621,9770,9962,5111,24141,182,55614,6629,631,7692,10621,10483,54453,7056,29107,1471,1473,84532,22981,26152,101926935,3397,84701,598,22974,81572,149951,1789,51654,6640,9139,8894,434,191,84557,58476,23054,26133,10544,11190,51614,140823,9584,51230,647979,10398,140710,10904,4826,56259,85449,388796,26013,10110,51526,11142,100,80336,6385,27296,51604,5360,57727,51006,63916,64849,81031,2139,57580,5740,6615,387521,1051,3755,10079,55734,388799,655,8480,56937,51012,128611,116154,1002,6874,11255,4923,1299,54994,54915,128414,79144,100505771,56731,7165,54963,57473,55251,5822,388815,1525,10950,54149,387486,4685,58494,9510,29104,94104,10215,116448,6651,29980,9946,539,873,874,23515,8208,53820,51227,54014,25825,9619,89765,54020,5316,5211,81543,754,3689,378825,728039,80781,1292,4047,8888,54059,6285,3275,100130418,27440,27443,83733,57553,11274,8214,5625,9993,6576,8218,128977,7122,54584,10587,1312,54487,27037,85359,84861,8216,6545,400892,23119,375133,23753,29799,9609,26226,3543,91316,7621,4282,23523,56241,2687,6634,388886,91353,23544,89781,100507599,23331,150274,150275,84133,83999,129080,10633,164633,55954,84164,8897,652968,9514,6948,150290,22880,55000,6525,140606,91445,3985,113791,23761,7533,51493,25793,7078,9215,10042,3162,4174,80830,4627,25828,11020,7263,4357,114904,5880,27128,114794,100506271,4242,29775,11135,129138,51386,5435,6663,25829,3761,10521,25776,9567,25777,10126,23467,10454,4248,158,2033,150356,7008,10766,2547,79640,6721,102723775,27341,253190,91695,84271,267010,1727,53947,26286,706,64800,80339,85352,23313,7380,2192,400931,55020,23151,25771,23774,79174,23209,56666,85378,5600,23654,9701,6305,644186,410,85358,10752,57633,285362,29995,55209,375323,7862,8536,10474,10093,285367,7428,6529,9686,132001,5894,6161,79885,7508,27258,6533,9467,117248,9779,131096,151651,8850,7155,116135,7048,112616,54918,2720,23122,4292,3680,5333,9940,30,9942,93,1524,4336,285267,1499,9117,4820,57467,25994,1238,91392,131616,7123,25907,79443,1230,79442,23276,22937,54859,10201,5364,11277,51246,65010,51447,788,646450,11180,54870,3913,22973,200942,387,275,1605,4485,7318,10293,10181,10991,2771,7869,7866,11186,10641,51409,2912,9136,118442,57060,25864,132160,25981,11188,23166,55830,3700,51460,91869,5580,776,55349,55540,58515,2317,54899,200845,8309,11170,2272,132204,166336,56999,26018,84541,8801,9039,4286,2850,23429,727936,151987,55096,5067,6091,8545,415117,131544,56650,1371,84319,10342,57337,91775,56987,961,22989,29114,4345,64422,55032,151887,25871,55779,26137,152404,51300,51365,64091,3059,6565,83666,54437,201562,4638,3693,57493,200810,54946,10840,28999,79364,114112,5361,131601,4171,6184,79825,23129,7200,131870,131034,66000,7018,6578,51421,2047,5096,347736,22808,83850,668,5947,9616,256356,26577,100289361,285195,57088,84343,4071,25937,11342,53829,64805,5912,26084,730091,57018,56925,654502,286827,8706,2122,5010,57709,200916,23043,5337,59345,86,131118,6657,84002,55689,79929,10057,1181,64110,10644,6434,1608,1427,55171,51726,6480,116832,64108,6750,604,4026,55214,151963,84239,3280,93109,347,200958,205564,80235,54872,5158,4636,84179,10861,3425,53834,7884,2261,10227,345222,6002,152,85013,4487,54360,7466,23324,93621,105374366,93622,55330,57533,57537,94031,8310,9948,9364,26234,285550,952,202018,51056,54876,9353,166647,6649,29945,23231,389203,116984,57495,768211,51274,92689,344967,7345,22998,2565,2555,2560,57205,285527,54940,132671,81608,5156,79644,55858,5471,5978,84273,5431,3490,23284,92597,2920,419,901,100505702,118429,58478,23001,5783,6696,152926,51191,6622,2895,27306,10611,8633,115265,51705,105377621,4126,56898,255743,9061,3033,64850,55013,839,132720,80216,79642,7368,133022,100093630,729218,57721,54532,79625,308,2247,10252,54510,57484,3600,2549,64399,4086,152485,166614,729830,5188,27236,84057,7097,6423,4887,2982,56034,55314,4886,11275,1363,7092,50859,91351,23022,57630,51166,441052,3148,11341,140458,60559,7424,55714,80014,201973,79682,2180,55805,441054,27295,8470,7098,25854,285440,2195,100288687,10016,57491,25845,79844,85409,10723,4726,23379,54888,79072,100505806,134147,1767,7204,4651,1010,1008,1007,29102,23037,114899,133686,202151,6507,25836,2668,2533,5734,5019,2690,6414,389289,100132356,3157,3673,23517,8611,133383,65056,57688,23398,100506658,653188,64087,3842,689,57763,64283,134359,1393,84327,6902,10184,411,29958,23743,7060,256987,644936,441089,9765,23635,1462,1404,10085,1070,153364,84059,83989,84250,153642,51752,64167,167410,285704,100289230,9366,2241,4124,134430,64848,57556,3295,51334,65983,501,84466,28965,51015,8974,8572,134548,134549,6500,23338,10802,9547,153328,7045,389332,6695,8697,51307,51780,1495,64374,7322,1839,54882,929,23438,26025,5098,8841,64411,2246,153770,1809,9832,3360,154,79628,389337,22993,1436,5159,972,6208,134466,6678,475,2890,10826,29093,6444,84868,408263,147,114825,114898,63920,23286,6586,30820,3779,23291,6793,54492,1843,8992,51617,1812,100507387,375484,285598,22838,114787,51720,64324,10960,10636,2161,2870,1627,54540,202181,285596,3182,85007,6940,80230,3187,821,4056,11282,55819,255426,9945,57472,92304,10399,2295,2296,56897,5269,347733,221749,26240,8899,10455,9450,1832,51000,347744,54898,63933,84062,63971,378884,3400,154141,154150,9750,55604,10590,11118,10385,10384,29777,100270746,100131289,80345,7741,84547,5987,2550,4340,340198,7726,5514,170954,9656,8870,780,57176,170679,54535,100507436,4277,7940,199,55937,7920,23564,1192,57819,3303,717,629,7936,1388,6048,4855,5696,6890,5698,1302,6015,6222,3710,84300,117283,6631,50619,2178,4736,116369,11329,6428,57699,221476,23787,154467,266727,60685,114781,55776,23500,221443,4800,221442,54209,9436,7942,25862,129685,5961,441150,5190,51069,10591,401262,89845,65989,93643,25844,221421,55168,64928,2030,347734,22875,55166,85315,2941,55227,81578,26036,5558,375513,577,55788,135152,115004,1915,4646,3617,55023,9324,25998,4199,167681,387066,1268,10957,135293,22881,25957,11149,100133941,7101,84071,8763,285755,2830,51362,112495,10758,2534,51175,4082,3066,29940,441168,5350,79632,2697,57515,2173,10924,154215,23493,93663,84456,114801,2037,5167,26002,116843,6206,154091,4602,9053,4217,3459,57221,57224,167838,2519,257218,2911,10981,23328,11104,348995,80328,25902,80177,154043,51429,56995,6993,7430,9589,4216,56895,135138,9444,285800,113402,6196,8635,4301,3834,7058,55274,55780,28514,5689,6908,5134,5154,23353,51608,90639,392617,3955,80727,155185,2768,221935,221937,9907,441191,222962,60,84132,221955,56913,85477,25928,196,23161,221823,256130,101927811,3696,256227,10457,10643,29896,340277,56164,4852,1687,9603,3181,11112,9586,9865,54504,222166,222161,358,117,10842,100129460,51251,100506725,54443,313,2737,5683,64983,9263,84820,285955,401331,5224,165,5425,222068,23148,9238,10268,3486,23480,81552,360132,389493,401357,642006,7697,2990,435,285908,729156,55069,51119,155370,55695,155382,114049,155368,7458,7462,9569,442582,81554,442590,3092,57414,83862,3315,113878,100133091,100132832,10875,100505854,222194,2770,10512,3082,27445,10371,2913,101927420,9988,11257,10926,8321,10142,1595,57798,54809,2791,1278,8910,5446,5445,5166,10165,25798,4885,222865,8295,57154,10552,10095,285989,23660,79027,221785,563,7586,10980,4176,245812,10734,79037,441272,101735302,29992,55063,56257,402573,81628,100316904,5118,51412,2783,56996,7205,51593,81844,7425,8985,10467,24146,51024,1523,80228,222229,5439,83787,5649,55904,222256,6856,168455,26959,10466,3912,286006,401397,22797,858,857,5803,10157,730130,2861,27044,29923,402483,346653,84691,813,3663,340348,6608,57464,100287482,4899,84928,4232,231,800,55281,23165,5764,64764,8805,50617,56829,154791,28996,64761,27147,90956,54429,9601,100289678,155060,79970,643641,653857,65999,5919,285971,168537,170575,28959,55365,6522,6604,51667,349136,63917,220832,100128822,57180,9690,10049,54892,55112,101927752,2055,349196,286042,101929229,83648,252969,2222,1508,7991,6542,57509,427,23362,4023,8822,2039,64760,80346,10174,64236,541565,57805,389641,203069,4017,10863,80005,5520,1808,81551,2185,2053,51435,286133,55893,79618,23303,11030,7993,78986,137970,11160,55290,1978,84513,286140,6867,6422,5327,81790,2339,1052,5591,79645,6591,9705,4986,100507516,8601,4067,55636,286183,27319,137872,4603,56260,286187,79848,116328,23471,23643,5569,619279,2171,5375,79752,1875,760,51115,8895,8767,793,862,389677,25962,9134,94241,79666,10404,4147,6156,157680,26166,169166,7534,51123,284,55638,5885,90390,5168,6641,79139,93594,55039,9788,137209,6713,9897,51105,7038,6503,10397,57623,54108,5747,203062,575,101928087,8629,4062,338328,2738,22827,340371,26873,54512,8733,23246,340393,79581,29894,55630,51160,50626,7564,286102,23189,10655,5991,55848,90865,115426,2731,4781,158326,6619,11168,6194,286319,80173,7010,79817,48,23586,100129250,401498,2683,51510,4799,364,441459,318,57462,375704,1271,3590,6363,2189,84720,9853,7016,7169,7094,692094,26206,84681,152007,10020,84186,9380,9925,6461,220869,100289124,103352539,2395,9414,9413,375743,216,301,140803,55071,5125,2650,84131,29968,7091,7088,257019,414328,3190,80010,51280,2619,23552,10507,6850,55035,1842,138649,89846,203328,4814,5253,84641,2176,5727,100128782,3293,8555,84278,1515,7111,55357,79695,116443,19,23446,23731,23732,7295,79987,2790,64420,9991,84263,158405,401548,100128385,1318,23307,54836,81932,114991,85301,5004,55755,1955,26147,7185,727,2934,2040,2681,254956,54542,9355,10783,100129034,169611,11224,89853,6136,90678,27433,8818,399665,203245,51117,51148,100506100,54662,883,56262,254295,22845,56904,57171,100506190,375759,9536,27348,23048,59335,23404,84726,10585,2889,84628,158067,11092,9328,5900,6834,11094,9719,7410,8019,157927,51116,169714,26086,728489,56623,389812,29085,158056,733,286256,5730,286257,9022,20,56654,91373,11253,286262,54863,54932,375775,92715,116225,92714,79813,100233156,8227,207063,4267,3730,6907,55841,395,7114,9367,6399,2824,54960,2742,158747,8544,340591,11238,5931,404281,10549,6303,5422,83604,5638,1536,94122,8406,7102,58526,54880,159013,100873985,100132831,2857,4128,4129,7403,55634,56548,6102,9104,7317,8237,369,6853,7076,5199,2002,7569,24140,64840,4943,64743,10013,10084,7355,11040,55593,56850,7030,27238,6855,778,85417,57477,55190,347549,9500,64061,8242,23096,3028,90121,28986,158880,11279,474343,81887,4478,11326,9843,4983,9754,1947,64219,27112,1896,2705,9203,26548,8473,93953,100129291,6191,554203,6567,51132,84061,538,10800,79366,56062,94121,6173,51309,54470,9823,64860,84707,79921,9643,5354,644353,79710,5631,1287,55916,84187,91851,5063,7224,3358,3598,57631,5358,170261,10857,203427,7319,347454,55026,3920,29071,2747,10735,6594,8862,51114,2000,55609,9016,158763,2239,347475,159090,159091,8933,7626,27316,6658,286411,23641,84631,4534,203547,2564,2556,389903,158511,50814,633,139728,26576,6748,57595,3897,393,8260,2316,6134,26778,6901,537,8273,3563,8623,6192,64595,7404,246126,114758
Brain_104	Brain_104	Glasser Brain Parcellation	5617	FALSE	FALSE	729737,100133331,79854,643837,84069,54991,54973,80772,1855,54998,64856,219293,29101,728642,65220,2563,5590,6497,79906,8764,1953,49856,1677,339448,55966,261734,26038,6146,23463,83715,8718,57449,9903,23261,9341,8863,11315,54206,9563,80176,199953,56998,116362,10277,23095,5226,10747,2475,26270,4524,1185,4878,4879,5351,9927,126755,10630,7799,55092,842,84301,54751,440567,7709,149563,128272,54455,114819,84809,11209,105376805,6390,11240,55920,55160,23352,23065,5322,127733,1650,1889,84196,9923,2048,7798,10236,6135,90529,57185,6006,55219,26119,57134,3925,149420,10726,388610,6548,9064,2268,55113,2140,83667,115273,10691,51441,2035,6429,79570,84734,3065,653121,5928,57648,113451,149076,1912,2701,113444,58512,100506144,339488,127703,192670,26523,192669,27285,27095,83931,728431,64769,127687,3633,10946,54933,4725,643314,728448,8761,10450,656,54802,84879,5538,10269,127396,9783,1503,59269,22887,728621,79717,149461,51058,6513,10969,128218,7075,64834,5792,9682,6487,8704,149473,55929,6202,57643,25974,10327,3652,10103,10489,387338,9813,54558,11124,26994,22996,9372,2882,348378,79699,4116,148979,26027,115209,114803,83941,7398,84455,5236,9829,5142,84251,200132,57708,23169,26135,79971,9295,1491,9406,257194,127254,1429,127253,204962,5876,10026,23032,91624,8880,11080,10964,10561,64123,23266,5567,148418,80135,117178,57489,22802,9403,9653,8543,5586,115361,84146,253152,284697,11146,79871,6125,22823,50999,30836,2730,25950,127495,8634,2135,51611,102606465,55599,279,100129138,22854,10451,23155,6884,57535,84722,343263,6272,5686,57463,83873,2773,271,85369,257,64783,10542,3737,3738,55791,128344,5906,3752,55917,7482,829,4343,9860,260425,10745,204851,56944,10286,4893,7812,55356,476,965,3321,914,10885,90874,767846,647135,27246,8799,10628,728989,5565,9557,51205,728920,100132057,644591,51027,9900,10903,23632,51107,148523,1893,4170,1513,9869,29956,55793,56882,10962,388695,8394,5298,23126,6281,353144,6279,6277,6275,26097,3608,65123,57459,9909,27173,148327,10899,7170,25912,57198,55585,103,55891,80128,4582,10067,23623,55870,55154,100129405,7818,6016,22889,9181,56893,79957,23381,7203,4209,54865,60484,81875,51093,79590,3068,9826,360155,284677,93183,480,50717,1314,50848,126823,4817,27005,6391,2214,641311,127943,11266,8490,5087,4259,149297,84944,919,25874,55827,261726,9095,481,8548,57821,10560,92342,55732,57147,22920,26052,5279,51430,7292,101928673,149041,9910,27101,63931,9917,64222,163590,84320,9213,57710,51278,777,6004,1660,23057,9887,23179,23127,116461,81563,81627,10625,5743,5321,339479,64407,5996,3075,10878,163486,23528,23271,252839,5317,25802,10440,6051,29089,4660,127833,59349,92703,8497,9877,100381270,9580,22874,84919,5287,4194,6900,9911,148808,2005,85414,338382,23380,9261,55432,5208,4179,100128537,5362,3914,3290,255928,56256,55733,3756,7188,9926,467,128387,90806,26750,5629,51133,2104,51018,643136,55699,79762,375056,441124,100287497,23219,4931,3930,9725,10637,286826,5664,56997,116841,375,57165,81559,149603,5867,126731,58,55746,23456,9816,79605,84886,375061,440730,128061,8443,83932,7257,57568,54627,84284,3775,148641,6894,51742,6905,1130,56605,55127,88,4548,1131,64388,2271,23596,1122,10000,257044,51029,101928068,64216,163882,79862,388759,7678,114548,284521,80851,23560,3422,22884,105,10276,79754,2665,84991,10659,55526,11164,5264,222389,8559,55691,79723,64421,221061,80013,1787,7431,9200,8027,4360,783,221079,8028,23412,79896,57512,2572,22852,10730,91452,22931,51322,25805,57608,94134,3799,80314,3688,57209,219749,7581,7587,399744,100129482,5979,642819,220992,10151,11067,7570,93550,253725,100287932,8031,83849,399761,118738,196740,55753,100652748,56624,259230,5592,23283,11130,253430,55847,7019,80114,728640,100507008,84457,8030,9886,84159,219790,22891,84890,221037,347731,64081,3189,55680,55749,9188,5552,9559,6832,3098,5464,55222,140766,8879,414152,5660,9806,119504,317662,310,159195,729092,9632,8509,818,132,23522,7417,3778,11128,6229,57178,10105,143244,653509,8512,81619,10718,27069,23063,657,79812,9060,84896,5728,59,3988,3433,3434,24138,10556,119369,84333,9044,3416,26509,51196,64318,23232,10580,54619,9849,93377,102723665,84458,84986,10023,23401,5223,64210,60370,83742,118813,2805,1355,23268,55280,282991,25956,55662,84545,56652,84445,3195,8945,27343,30819,9221,8729,5662,79176,81603,119032,54805,22978,729020,9118,84833,22984,9644,79991,119392,9446,22986,114815,120,10285,1847,9126,27250,6934,4892,9937,374354,84632,3983,57700,142940,26033,259217,118987,255082,8661,2869,55717,10579,118663,59338,64376,36,9184,2849,119587,4942,9679,399818,54764,26098,92565,1793,119437,10539,55844,664,282973,3632,27287,10844,1571,60626,5719,8519,10410,6050,283232,6888,727897,9024,1850,1509,7054,10078,1028,5003,4676,114879,650368,391,6240,6737,3043,3047,120787,112464,23378,387751,8495,51700,7275,79608,65975,56675,440026,10527,23075,81846,272,50862,1982,58486,374378,55031,9645,406,84188,10418,5682,120227,55553,10944,6207,3767,6833,3746,11234,3948,7251,55293,84867,10553,203859,57084,2188,2620,196074,120534,744,196294,26610,79832,91614,1479,10114,26273,4005,25841,51074,8050,54765,79899,7189,55761,387763,84680,2132,56981,57586,55343,1408,9409,120071,55626,9776,392,9793,4038,84364,29763,53,8567,91252,10658,55709,4722,23788,23360,23279,440040,441601,187,6749,9246,710,219539,10978,9404,23220,58475,27339,55048,1642,51524,51259,113157,747,745,7439,3619,1937,23193,751071,10482,23642,55611,28992,23769,2101,10235,5871,116071,402,84447,23649,220359,83786,283131,378938,57410,5970,80198,11007,8061,10897,256472,25855,10072,8722,55231,5936,6712,22992,156,338692,54961,5883,57571,80194,100505621,10312,51111,55291,116535,8772,8500,22941,55191,55298,4926,55004,10809,89849,9828,23201,5870,51642,26005,254225,11309,80168,84649,7405,5612,56946,2615,1207,92105,65987,9846,79731,26011,338699,84233,58487,8726,8322,65084,1075,219595,10003,26973,120114,56935,28970,390243,54851,2526,55693,10929,143684,8898,79780,53942,143872,329,114908,79659,80310,2893,84437,143879,60496,2977,91801,8065,38,4863,23086,399947,57569,5450,143903,23235,1410,3316,83875,80975,9183,7704,10179,8882,51092,6876,257160,6330,6327,196264,10632,4297,84866,56912,23187,283149,51399,2542,55823,1798,64137,4162,23365,219899,6653,414899,3312,219858,116337,84897,54414,4900,90952,641654,219854,63876,9638,9538,84881,55572,114609,28960,9743,120224,56980,440072,334,29068,11095,50863,4978,83700,29087,27087,4815,65125,5893,79602,196513,55846,10867,56341,57103,4704,3736,57101,7450,928,4055,55080,2597,25900,51147,8079,3902,10233,2026,113246,11331,51279,283316,9332,79923,4074,2,4973,23710,3822,3821,55110,55359,50839,50838,50840,259296,259294,259290,259293,100129361,2120,54682,80824,1389,1027,81575,51202,2012,144608,4256,5800,2059,11171,79785,54477,121536,5139,6579,51026,3945,6489,9847,586,55259,3845,79365,51768,9412,23012,341346,8496,57542,55297,55711,58516,160518,5318,144245,114134,120892,29951,283464,10138,144165,5756,400027,196528,9169,81539,54407,10411,51564,5213,121274,121273,54934,904,112,9416,27289,51303,377,55716,10376,7846,84790,79962,65244,23416,10445,84070,101927318,362,363,29127,41,84987,91012,113251,57609,4891,25875,81566,9802,11226,9498,94,91,3164,60673,3856,1975,23371,84926,3489,51380,283337,5094,6895,57658,100240734,400043,23583,3178,6821,64375,5036,6171,84872,4637,283373,1431,9924,8914,27165,11176,506,5557,4035,22864,3626,64333,10540,3798,196403,115557,10106,121227,9194,9958,23041,57460,283417,11260,29110,283349,23329,11197,23592,253827,51643,92797,23426,8445,57122,1368,11052,117177,4848,5787,7103,83591,55266,552889,3747,11010,4673,79738,23390,1466,5074,4659,29080,84190,160335,25834,91298,80184,4254,490,1634,28977,8738,7181,55591,10988,59277,144193,5128,7112,5250,317,55592,64431,121601,400,55332,51019,79023,55010,29915,4801,23325,9891,55703,121551,9671,1240,9733,84749,326625,84260,488,51434,51184,29902,160760,23316,10019,6311,217,89894,80018,10906,283450,4940,79039,53373,23389,54997,23014,54621,5037,5564,11113,92558,5829,23409,1337,51499,9478,10645,51433,80196,84678,144404,22877,79369,6249,55596,65117,9735,8562,23457,51329,8099,55206,11066,79867,144348,9612,949,7316,114795,92293,121260,144423,8408,57666,55743,100289635,7637,10795,55269,9205,7750,64328,10284,253832,221154,2254,26278,143,374491,646405,5042,9107,9818,6049,10810,387496,51082,2322,255967,283537,23281,6541,84056,10808,10129,90634,10443,23047,90627,26960,23111,11340,55578,51569,80209,10186,10240,1997,89890,84078,9617,11215,8848,2963,283514,23091,23143,2098,3356,8803,55270,29079,9445,5925,1102,22862,81617,57213,10206,440138,9724,4752,26586,10910,5100,10562,81550,5101,10464,11278,9882,1203,26224,23077,122060,64062,54602,10253,10082,23483,55757,266722,10150,3843,8428,337867,9375,171425,84899,259232,2259,93081,55082,84945,1284,79587,3621,55608,8874,6656,23250,23263,55795,8451,3916,55208,55002,348013,22821,8881,65110,91875,10038,90809,4860,6039,6035,283624,57680,84932,56339,63874,5018,9056,55147,10419,54930,5693,23428,599,116173,25983,8906,10901,728635,10548,4738,51292,26277,5875,196883,23351,2999,2290,29966,25831,25938,171546,58533,1073,5687,84684,253959,145282,161198,5411,254170,145581,54813,2287,140801,6235,122769,55172,23588,9147,382,6655,79944,8814,60485,114088,81542,122786,57544,283554,30001,5706,10668,122809,55745,55860,5684,26520,9786,51339,64582,112849,51528,64430,5494,145389,5583,3091,6617,83851,646113,5529,23224,22890,26030,6710,91612,4149,161145,57475,2079,9766,6430,55333,317760,8748,23508,26037,9628,8110,58517,5663,122970,9240,51004,91750,5826,646658,10577,122961,9870,51077,1743,27030,97,91754,112752,23357,85457,29954,10598,9517,81892,22938,57143,9369,2957,101928504,6400,23768,2581,55812,11099,161436,123016,55775,440193,55671,123036,9321,123041,5641,9950,1113,26175,55727,57578,51676,78990,3429,12,23405,79789,283596,51218,56967,55102,2009,51466,123099,64150,5527,1778,91833,5891,23186,7187,7127,1983,4140,2972,90135,23241,1396,283643,440248,400322,8924,339005,123606,23191,114791,54551,4692,104472715,347746,8123,3653,7337,57194,2567,321,7082,1139,100288203,22909,51621,161725,6447,342184,1133,161779,79768,254531,84529,283742,100505573,388115,3712,22893,27079,54617,4058,23269,23005,25963,825,64397,8773,57519,197131,80021,146050,27229,7158,4130,9677,1159,4236,84978,728758,51496,567,653381,90525,80031,50804,1854,2200,22995,399694,2252,11001,84888,23431,100132724,342035,23312,5597,10681,55930,56204,51187,145788,26108,374618,55329,54816,3990,102,79811,54778,4643,145773,663,302,79664,6095,54832,51065,9960,8925,23604,6642,9325,51324,390595,10845,54956,54878,51495,81556,54962,6124,197021,4091,145853,5607,8554,91860,54982,26035,6176,7090,55323,54839,56906,123228,5315,83440,57611,3671,8482,84993,1198,25989,57184,9377,54913,192683,79661,4123,55272,123591,2108,10099,81698,10363,3658,11173,390616,23423,9915,57214,84206,79631,283726,647042,64506,100505616,123720,440300,54993,84942,4828,9640,11214,55070,3669,176,4240,5428,348110,23766,342132,64784,641,2242,4122,91433,9055,26276,28232,1106,7026,23336,64927,123355,4205,145748,55180,140460,220,79705,22856,6627,5046,100124412,8131,9727,9091,57799,117166,84219,146330,25823,7329,283951,1186,79652,57585,90861,23162,90864,10101,3029,90850,5310,84231,64223,283871,4917,527,652276,645644,54442,23524,84256,7752,10127,91151,7627,7727,146434,79903,10131,115,79585,9093,29965,23295,124401,79641,29855,9717,51172,29035,2903,80063,2013,28955,23274,26156,2935,92017,2072,23420,100190986,255027,9665,54820,4629,101059953,79905,9738,400506,51704,123876,55623,57149,387254,7385,29904,55718,1039,23062,56061,4706,84516,5347,5579,10368,5930,27327,115584,55114,3566,50615,23214,1201,25970,79874,930,84901,27040,112476,79447,26470,253980,8479,283899,226,26000,197407,22928,79724,64319,9810,23361,6810,84148,440359,10308,729264,386757,83752,23090,255919,55027,29117,27324,55239,9688,9709,23568,51090,57019,57017,5432,92922,10300,3801,29105,65009,79918,2806,123920,146223,8883,766,57546,6236,8824,84752,8717,8996,653319,6553,25894,9114,10664,50855,84080,388284,57215,23644,55794,54920,4775,9057,54921,6645,7014,10725,11060,25839,54768,55783,7567,1723,9785,55159,197259,79152,4166,23536,51741,4094,83657,124359,23300,2653,8139,3281,9013,79786,55625,9764,23199,2294,2300,23174,54758,8140,29123,6687,6137,92822,84501,22980,4157,79007,9501,100506388,359845,55275,100131454,29928,29,1398,5306,124935,83547,10594,84981,124997,6117,23293,55720,79066,5048,23277,443,162514,3682,55421,84254,23140,124976,124975,284013,8402,26001,9552,23125,7775,9098,100130950,4927,56919,79003,728392,9851,100506755,255877,162515,432,1742,1856,79142,147040,57659,8742,9526,9513,112483,92162,9196,116840,5187,54785,81565,4628,4621,6341,56985,6416,9912,5376,54902,9611,201161,201163,8533,56953,55090,51655,10743,6720,146691,91647,51168,54890,2314,7156,645027,220594,80039,284047,5636,10750,4239,55244,9706,11216,348254,339184,23326,25979,5606,3768,26118,8844,4843,51701,27346,7126,26073,147007,23098,94005,9703,6388,6147,55731,26284,147015,399687,28964,642,51379,4974,2123,84440,55813,162494,5717,8851,4642,26022,124842,91603,162394,91607,5193,91608,8148,201299,9326,80179,79893,79922,31,84311,80725,100170841,4302,9349,3927,100505576,57125,6143,342667,84961,5469,51755,5709,9572,22794,3858,3880,60681,115024,55175,1267,7266,28511,2648,94086,5878,23415,84514,6774,284119,79990,2826,8678,3430,8153,10230,4077,113277,1659,4356,107546764,162417,23131,2670,100528020,4836,752,124783,9020,9842,55073,100506084,644172,147081,4137,246744,284058,4905,7473,388394,996,124995,90506,80279,51226,4779,11267,8405,201191,6442,51264,55379,55316,55040,51747,124857,9043,3131,55273,8161,124540,404093,7716,6426,140735,6827,9110,5889,4591,284161,79665,1213,51174,6198,63897,762,10513,8493,57508,26115,1636,57003,11325,6603,146771,2688,3384,2081,11232,90799,64750,146880,10672,8313,5578,5718,2186,51321,22901,9120,10351,10350,23460,10349,100133319,23461,3759,55028,6169,94015,100131439,326624,30850,9121,23163,51081,57409,3993,9400,3691,23558,6730,5635,8877,114757,100507246,55808,105274304,6427,146664,6397,11322,283999,9267,146713,339221,8535,125058,79092,9625,146705,124565,284185,71,55666,6182,5034,51529,201255,5881,2873,284001,9123,79701,26502,56270,10966,727758,9097,81035,494514,7298,55556,7525,116,84034,10627,9229,642597,339290,7541,5797,201475,23255,4729,57045,10928,9218,2774,57132,10939,56907,5771,55125,753,125228,8731,440482,6093,80000,114799,57534,4864,147463,114876,55364,6760,284252,7276,9331,51444,64762,80816,10778,7572,252884,83608,55197,57536,5289,498,115106,147339,494470,125336,83473,84064,51124,201501,9811,4645,4152,30827,83876,4089,51320,162681,6925,9352,9480,2235,55205,220441,54877,23239,596,9525,1005,28513,79839,29090,84735,284273,10194,374868,440498,22850,84552,8612,25759,8174,682,610,10272,22904,90007,26528,126520,53615,113178,113179,8943,84444,268,4946,56928,4616,148252,115196,148254,126295,79816,7089,4782,83475,23396,9546,4145,23217,85300,1938,51588,51341,5605,170961,56961,84717,29128,9361,56931,2527,828,4298,284427,79230,3643,23370,92960,140467,126006,2208,30835,10469,84467,51293,256949,4670,57693,10781,93134,1786,125950,11140,5141,9817,84971,1785,10498,78992,6597,3949,25959,57139,1995,1264,84337,54,199692,55552,7620,10224,163051,163050,57474,84292,1725,30000,29911,3726,5886,4784,773,81576,84245,54862,5566,10212,84449,26993,58525,26017,10365,10523,79939,79041,93323,4650,83878,79575,64981,57719,93343,376497,79709,3780,27106,54858,8178,9244,1311,5976,9454,10147,404037,57794,57130,94039,148206,7562,284443,353088,400682,100128139,100132815,148213,898,9745,22847,84079,1054,9710,55900,90075,6324,51599,4099,933,93099,495,163183,1346,57677,339324,163081,25850,147923,84503,390927,163255,51276,163115,84775,126231,23094,94274,10653,81,22933,115290,55095,54623,6217,6829,5704,284323,208,80271,593,100505495,478,5452,162989,2931,1954,3991,284348,284349,7596,7638,342909,10780,7770,7733,56971,602,1209,90332,6253,54814,8189,339344,55228,57469,23211,11133,29998,30846,29997,3978,22900,93233,3770,9266,1628,770,54922,581,2997,55150,8541,3270,54795,951,80199,81857,79735,23636,400710,3748,256236,112703,5653,11202,84765,65251,80110,284371,90317,5518,162966,90338,390963,59284,79166,22870,6158,729956,79763,84922,51545,11338,29924,338321,147949,57573,388566,90485,23619,5178,10794,57343,284306,10597,7565,400720,162972,7693,284309,10172,100128398,284312,7694,79673,7554,201514,25799,10155,9040,7593,26751,285016,7173,23040,7260,51112,129607,91543,8853,51692,6868,10971,9014,8462,192668,3241,10130,9475,9687,23175,1653,4613,7447,348654,3790,4148,9741,64342,54454,9540,50618,8648,109,22979,5443,1838,55252,10890,54978,54867,3795,10113,150921,8884,51374,790,7781,285126,4358,8890,9784,29959,64838,79635,11321,9553,2355,5500,55006,238,51646,81606,6683,4052,25780,6801,25797,10602,151393,1545,64225,92906,90957,100271715,344387,8491,6546,165140,63892,10128,5495,9581,79823,2034,90423,9655,805,4072,56660,80204,129285,11037,400954,57142,130162,6233,4528,344405,55704,112942,57223,87178,55120,5194,130872,9736,10575,23301,4190,51542,29094,54812,9792,10097,4211,54465,10438,5534,10887,2673,27247,4084,151516,5093,7072,51449,113419,79315,400961,2016,26056,7840,8446,10617,72,388962,55233,10797,6242,7841,116540,64427,3196,550,1796,9801,80059,1496,8802,10618,84173,4144,10578,84913,8869,55037,10989,65055,55818,7844,64795,925,926,51315,55258,22934,729171,4118,30818,431705,55654,23020,150771,23397,55683,26504,26505,54910,1329,10120,7535,3631,25972,11320,80705,51601,129530,164832,4862,6160,11138,284996,200407,84804,150568,9392,8440,653489,84620,285190,5903,165055,344558,7851,151009,129804,84172,118433,10096,51141,165257,55240,130355,140738,6344,57669,79134,7247,129684,55677,55339,84826,5433,9394,84317,26469,205147,50649,130074,4249,81615,905,22930,23518,339745,79712,5000,26122,3800,27249,390,375287,7130,55183,4703,26225,785,10254,114805,728066,130399,151531,85461,29994,22925,5937,10010,10213,2191,64135,25801,55137,22837,151258,80034,2591,100506124,79809,6323,8708,115677,129880,10324,79675,129881,493911,29081,130507,2571,26003,80067,1781,8604,8520,1745,1746,3655,5163,51776,79634,151556,1123,1386,518,80856,3231,10651,220988,100130691,150737,92104,50940,114880,494513,51661,65977,7273,2487,129401,3685,7035,1290,64172,94101,5378,26275,2744,6775,4430,8436,57181,57520,9330,23451,3329,3336,130132,5334,205327,26010,53938,60491,4999,285172,4709,843,66008,151254,65062,57679,8324,7341,150864,55759,79800,65065,10152,8828,4719,100329109,57683,8745,130752,1385,389072,1421,389073,200576,4133,6120,151050,33,10314,2066,22807,580,55825,150967,3485,25953,27148,9654,80326,27013,79065,5798,10290,3623,2181,7857,130340,57590,8452,57624,84236,3267,80704,92737,93349,6672,51719,80210,4691,129563,646960,200765,80303,26058,25791,3635,55054,8527,55230,151507,10123,23677,10920,9208,55502,8864,26146,9759,4705,285193,57140,547,25992,23178,9855,666,23192,85364,6666,10616,128637,6939,140809,9751,140901,64773,64601,5786,64949,551,60493,3704,83959,8455,116835,25876,1059,994,146,5621,9770,9962,29058,5111,643406,56261,56255,23236,5332,24141,57144,6616,8195,182,22903,55617,51575,55614,6629,11034,6238,7692,55184,10621,10741,10483,29075,57419,51126,26074,3642,57186,22803,3170,7056,29107,64412,79953,57136,5834,140838,26152,101926935,149934,284802,3397,598,85366,128853,140706,3055,5326,9371,171023,149951,1789,51654,6640,9139,63941,128866,8894,191,83737,58476,23054,2686,57644,26133,10544,11190,80307,8904,9584,51230,51282,2036,25980,10398,57446,5933,6714,10904,9675,58490,85449,140679,26051,9935,7150,84969,78997,128486,10955,100,3787,51604,10406,140832,128497,5476,57468,958,64405,7686,55713,112858,23613,8202,57580,6780,55661,5740,9825,55905,1051,5770,84612,8813,10079,8537,6790,388799,56937,8675,2778,1522,51012,10388,5509,149986,11255,9885,3911,6227,81928,1299,11083,54994,128408,768096,1137,3785,100505771,50861,84619,7165,54963,4987,55251,149992,54033,6782,54149,282566,58494,116159,9510,11096,26046,10069,10600,571,2897,7074,6647,57466,59271,116448,3460,757,6651,9946,539,6526,873,23515,6493,1859,2114,25825,4599,25966,49854,9619,10785,8566,56894,7109,7226,81543,7327,80781,1291,1292,4047,8888,5116,23181,100130418,23765,637,57553,55670,11274,8214,26220,25787,9993,7290,7122,6899,10587,7625,91179,84861,266697,1399,101928891,9127,375133,23759,91227,3543,7621,400916,23384,83606,85379,91353,157,89781,24144,100507599,440823,23331,7494,83999,2130,162,10740,4744,8563,4771,29796,10291,51537,105372990,6948,23762,55000,27124,3985,113791,56478,9814,9681,10739,51493,8224,7078,104310353,10043,3162,23551,23543,80833,23780,4627,25828,8664,5816,164656,4242,29775,11078,23464,129138,84645,6663,9463,25829,3761,9929,25777,23466,23492,6122,9145,4248,54471,468,91582,23112,27352,2847,10478,63929,9978,150356,5905,23264,7008,10766,84844,27254,27351,2547,4809,79640,6721,440829,91689,6942,91695,84271,11252,758,25830,25813,55007,2192,64781,25771,415116,56666,85378,6300,410,85358,3708,8553,55207,9695,9901,55209,375323,151835,7862,285367,63924,78987,285368,3656,9797,100126793,6396,491,6529,80746,23609,5894,23066,9922,23225,79885,7508,6533,80852,152273,64145,131965,85403,26061,686,285381,9779,131096,79750,7324,9975,5915,7155,27303,114884,54918,10491,26032,7342,23122,10015,10777,9881,9852,4292,2803,3680,9940,4615,9943,9942,9941,64689,3921,4336,25924,956,1499,22906,7433,9117,4820,92999,57467,389114,100506243,84892,54861,285343,353274,55888,285349,115560,56992,7123,22908,1230,29072,64147,23276,22937,6599,22907,5364,79714,51372,51246,5210,1294,10425,25915,10869,375341,7375,2876,84276,1605,63891,386724,9807,79012,4486,84315,10181,2771,7869,7866,10641,51161,51409,1154,29890,9730,23132,51368,10039,118442,57060,1849,25981,11188,23166,26354,55830,28972,6787,7086,55802,58515,55799,50650,201626,201627,2317,54899,200845,6314,9223,10550,4286,27086,2850,23429,55096,23024,100846978,25978,3355,8545,55279,285237,2042,5627,200894,63899,84100,56650,10402,131566,9868,348801,10342,50939,57337,57092,27107,6152,91775,868,344595,56987,961,57650,257068,90102,29114,4345,64422,55032,205717,80218,523,254887,79691,152404,55254,51300,64091,10063,89876,11167,3081,9515,2804,9657,55840,83666,54437,10954,111,201562,4638,64770,8997,3693,57493,84561,7707,54946,4171,11343,166348,29927,28976,7555,22820,56941,55764,23129,23023,30849,27032,28990,131870,7018,51421,55167,5096,10274,51163,5291,55186,92370,253461,5922,483,7029,256356,54464,9435,5352,5359,116441,4071,11342,83939,116931,29909,170506,285315,9197,7881,25976,730091,647033,57018,51319,85476,56925,5918,64747,401097,286827,3840,151742,8706,22865,79740,151790,2122,151827,7095,56648,5337,64778,57552,1894,79718,10242,5290,51193,57129,4711,8975,51555,339829,8087,6657,23200,54165,56922,54800,55689,79929,10057,8893,1857,1173,55324,10195,94032,5708,1181,8646,64110,23355,9175,59343,10644,6434,1427,51726,1974,5984,6480,64108,604,55214,3556,2257,4976,79572,93109,23527,347,200958,10188,165918,348793,200933,54965,5062,1739,100129516,220729,6165,89782,348840,170960,5158,10336,10815,2580,10861,10296,7884,10460,3954,7468,339983,79441,10608,57732,6452,6002,4043,85013,55646,27065,4487,1400,5522,23324,93621,6286,114932,9778,57533,257236,389199,84448,152992,644414,9957,259282,5860,80306,9353,10891,55203,51091,29063,29945,23231,3516,116984,768211,55276,10744,51274,10333,57728,5981,6133,11019,3093,55728,323,7345,386617,60558,2557,54951,57205,201780,132299,339977,6443,57291,152579,81608,84708,3815,55858,10874,132949,6731,5431,91746,285521,25849,25898,152815,8999,8615,27163,419,53371,950,57619,10983,901,246175,306,152559,118429,5593,153020,58478,51023,84803,1040,23001,5602,5783,51170,53343,8404,6696,9429,152926,55008,166815,401145,8633,5910,23173,93587,4547,8649,79982,115265,51705,5530,64116,105377621,4790,7323,493856,54790,27068,9255,113612,3033,51176,132720,55345,7368,133022,729218,54532,645513,4085,11107,79625,84109,308,132332,7222,729338,22824,256471,80167,79960,132320,132321,23657,1998,84709,4717,80854,4258,1047,27309,8821,84640,64399,4086,1909,90826,4306,166614,27236,303,6423,79884,2743,2891,55314,9693,92345,55319,11275,50859,23022,84869,1182,51166,3148,8819,26269,2823,140458,60559,7424,1635,80014,55602,3622,60684,56977,133121,836,201973,2180,291,57587,83891,55805,353322,55325,105377590,8470,285440,105377617,2483,153478,6389,10016,11336,25845,11076,79844,65980,10723,340024,81037,4726,23379,401172,134111,54888,100505806,134147,83853,1501,7204,90268,56172,90441,10409,1016,1010,1007,1004,29102,51663,10923,4883,23600,26064,153657,5810,55299,25836,9631,253260,1601,84674,345557,285636,26272,6414,389289,100132356,7690,10605,23530,10884,348980,79668,4724,112574,10309,8611,3572,133383,65056,79993,100130733,285671,10283,64105,23398,80006,57486,5295,64924,891,92259,102157402,5884,100506658,653238,653188,79810,167465,3842,115548,134285,84135,3074,84340,10412,51301,134359,22987,55109,8622,55255,6902,8546,9522,133746,202333,345778,7060,256987,9765,5924,1160,23635,6228,7518,285622,1350,5921,153396,10622,116068,57561,83989,84250,9652,317671,2745,22936,5122,51752,55781,1105,100289230,7903,5066,54826,23262,83594,9366,1946,64839,2241,4124,91137,134430,9315,4163,56929,51014,51397,285605,1657,25816,3295,51334,153443,9627,5480,153241,1456,133619,3094,90624,56990,728637,23305,10111,11127,134548,27089,116842,27125,3308,6500,51265,10802,9879,79770,84105,9547,7045,27039,51306,8382,10902,8697,51308,1958,2107,3313,51247,202052,641700,5813,492311,54882,10307,113829,373863,23438,153527,56138,56131,56129,57717,56127,56126,56122,6879,56112,56103,56108,8641,56099,26025,1729,285613,64411,9604,2246,2908,81555,153768,54439,5521,9832,3360,134265,134266,1452,389337,22993,6534,815,6949,91977,51164,85027,134466,2878,309,6678,4238,10826,9337,29093,285643,54974,134353,1879,153830,134510,63920,10569,2561,2554,2566,134492,27430,57451,345630,79646,30820,3779,64901,23291,1843,57222,51121,8992,153222,80315,1812,94081,22838,90249,51720,53917,80758,1627,51428,54540,54732,285596,728554,64777,57396,6940,117608,80108,285676,345462,80230,3187,8878,55819,5601,2324,4245,643836,81786,90933,56940,94234,2296,340156,5272,5269,389362,8899,10455,9425,10799,2162,6745,1832,51522,81853,100113407,3096,221692,23408,10048,2766,6310,221662,51439,9972,63971,378884,7172,7913,255488,154141,401237,51567,8418,55604,10050,11118,10385,11119,100270746,10279,7738,100131289,7718,80345,651302,7746,387032,7741,84547,64288,222696,114821,116511,7932,4340,340198,54435,80862,30834,7726,56658,2794,23,5514,8449,8870,2968,57176,4277,534,7124,7917,80739,1192,10919,629,1797,1388,63943,6048,6891,5696,6890,100294145,6257,5863,1616,578,3710,117283,29993,25803,6631,23294,7629,5467,4736,6732,1432,6428,51645,23787,9025,23070,60685,114781,221458,23500,4337,4800,221442,25862,129685,55173,55809,442211,23506,116138,88745,6722,10591,401262,93643,9533,5429,55168,3326,347734,860,22875,59084,9481,101926934,221400,221395,27242,23607,442213,55166,85315,8521,2729,55227,667,221336,375513,7803,441155,577,55788,1297,57579,135154,56479,25821,1915,1347,55754,4646,6785,25998,7162,51167,57231,10492,387066,57150,57038,23595,1268,10957,58528,9994,60468,79694,23376,9457,81491,29078,114792,5454,26235,84553,51805,25957,85015,10973,57531,389421,11149,5550,9474,84816,57107,28962,8724,246269,27244,8936,51362,728464,23097,262,84154,10758,51175,3066,221294,23270,29940,441168,57120,387119,23629,5350,221322,3298,57515,154214,135114,60487,81847,5796,3908,9465,9287,8875,116843,6206,2070,54806,27115,9774,9053,4217,64065,25901,51696,167838,10370,3097,134637,8504,9749,84946,5325,83443,7402,257218,10981,134957,9113,79624,23345,80177,7432,54516,154043,26230,51106,51429,84947,56995,100130967,6648,9589,154197,6581,56895,9444,10846,90632,285800,113402,4301,64094,7058,387263,55780,5689,6908,5575,54919,23353,51608,11033,54905,115330,2852,84262,8379,8662,23288,221937,55698,57786,26100,60,5395,9265,5879,55146,54753,7559,221960,56913,54468,6119,113263,3382,100505938,30010,4697,9678,221981,54664,85477,10124,23161,101927811,3696,55536,9771,256227,54543,10457,51678,1687,26031,54205,9603,3181,11335,29887,221895,9586,222171,84725,222166,358,2692,23658,100129460,441208,25948,11328,27241,23333,554236,64224,101930085,100506725,80820,23366,54443,313,27072,349114,136647,3624,79020,55744,51619,285955,28988,10652,816,23386,54606,83637,5478,5814,9238,10268,107,7378,168448,375567,63979,23242,222008,5723,51142,728927,641746,7697,10793,168374,643253,2990,27297,27342,51119,64940,155370,9275,84277,114049,2006,3984,7458,7461,9569,2969,84163,81554,654817,5387,3092,222183,7532,100133091,57639,10875,5782,100505854,222194,57157,9863,10512,781,9988,5243,53616,219557,442523,79846,9069,5218,10142,1021,219285,2791,1278,64921,55607,5166,10165,22853,25798,101927550,10095,285989,84124,79027,563,4176,9179,6878,221914,101735302,29992,402573,3268,5118,7036,1174,7425,346606,136227,1523,222234,222236,349152,9512,5649,55904,6733,54517,6856,26959,10466,79872,3912,4897,168451,54674,9732,3475,154743,54329,26136,857,4233,51691,23554,54556,93664,2861,79571,64101,401399,3614,346653,64753,2318,9296,3663,4899,84928,91584,800,55281,29062,1129,9162,64764,254048,64761,23608,90956,4708,673,100507421,6742,50832,54429,2051,373156,9715,100507507,7791,27010,26047,2146,136051,155054,7988,79970,84626,643641,155066,29803,728743,155038,168537,55303,474344,170575,116988,136371,10061,51667,63917,100128822,22976,64327,64434,9690,10049,57488,55112,7434,26260,9228,2055,9920,79648,285,55326,349196,286042,157285,9258,90459,79660,54984,101929229,286046,252969,2222,613209,57604,10395,286097,51201,29883,137492,9108,4023,11178,2675,2039,64760,203190,661,23516,5533,55909,203069,4017,9583,51312,4747,80005,2796,5520,665,10687,1808,148,23087,55246,5368,55893,55756,23303,23484,2936,7993,5516,78986,137970,11160,80223,6770,27257,23259,84513,54904,137994,6867,83877,8754,56892,79698,6422,137964,286,5327,6575,114926,55145,81790,84376,2339,84197,138050,54212,115294,389658,9821,6917,10434,29088,64321,96764,5324,195814,5179,90362,137886,6386,8439,9760,253943,27319,5150,1392,23212,4603,80124,23678,286187,10987,79848,10565,80243,10499,23471,51110,389668,27067,55284,6921,23643,83690,79776,7163,65986,55824,3612,79752,92421,64089,138046,85444,377677,760,793,169200,64168,55529,286144,91147,54704,25962,286148,55656,79666,7381,51001,85453,92140,55353,4147,203111,10247,10940,79815,3788,157680,1345,157567,26986,83988,50484,51582,8323,115908,81034,9699,29967,23414,340419,3646,9694,157753,84955,55638,114788,8667,5885,90390,4982,114569,5168,79075,27085,93594,11244,114907,55039,4715,9788,4609,23167,51105,10397,57623,169044,27161,5747,22898,11156,575,23237,101928087,8581,4061,338328,5339,2907,54512,1537,84232,83482,29894,90990,441381,414919,80728,90987,58500,10655,6595,6505,55664,10171,3717,79956,115426,7306,286343,8777,340481,158219,6619,10670,54801,123,6194,340485,25769,4300,54914,55958,286319,9373,7010,79817,203228,158038,55234,573,51510,65083,441459,55833,2592,3590,6363,30968,9853,203260,7169,57704,692094,8434,10020,152006,84186,9925,92014,347252,654466,100289124,728577,105379807,387628,100132249,642236,653427,101927015,8395,9414,375743,23137,687,51104,6096,140803,55071,138199,54981,653162,23230,9630,84131,29979,3190,80010,23287,389765,60560,1612,1514,79048,10507,6850,549,1842,64768,100128361,23299,83744,445577,5253,138639,84641,100128782,375748,11046,22927,441455,158431,84278,1515,101926917,23424,158427,4686,7507,51531,54187,7464,55357,9568,203286,79695,7046,10952,23071,54881,570,5535,55335,19,23446,2218,6887,55151,5887,8518,8727,23731,23732,79987,1902,158399,22949,548645,7357,100133204,401548,1318,85301,5004,9550,203197,1620,55755,1955,26190,26147,7185,51552,2934,2040,153090,158135,4702,26468,92400,92399,5082,54542,57684,81571,169611,2800,286205,26130,79109,5090,23099,9649,23452,29988,7633,6812,1025,2022,203,138429,399665,203245,80142,25792,1759,51117,51148,4957,54662,883,23511,56904,389792,100506190,27348,1861,23413,59335,83543,10585,23064,64794,6838,11094,642968,7410,266655,1289,10439,9858,402381,157922,10422,169714,64170,6621,56623,4851,158056,7186,54461,286257,20,2902,286262,94107,142680,25920,10811,26012,79813,774,389834,55344,293,8227,416,5613,8226,26609,51480,3730,357,1183,3052,5634,6399,8481,2187,8544,8233,8905,2925,56474,5931,9185,5160,30011,256714,1964,6197,23676,51360,404281,23597,6303,80311,7543,5165,9468,5422,347442,11141,190,2710,5638,7504,6990,94122,6103,54880,7403,55634,6102,7317,369,347344,7569,64840,64743,7454,10084,55593,56850,11152,5355,89801,1184,85417,57477,64061,158787,23133,65267,90121,10916,90736,29978,442454,158584,7789,139886,92249,23229,139285,55613,4478,11326,367,4983,3476,9968,2705,4841,8473,93953,340526,5303,5255,4674,53344,7503,51132,57692,84061,1349,538,441531,5230,10800,9452,79366,6451,139324,139322,56062,140886,4675,286499,1478,79979,1821,6173,54470,51566,9823,158931,340542,9737,340543,84707,27018,142684,79921,85012,9643,5354,286527,139231,79589,79710,11043,1287,9949,91851,1641,79868,57631,5358,139818,292,55922,65109,7737,4694,79576,158801,28985,29071,57187,10735,6594,51114,2000,55609,139760,3547,90161,3251,159091,8933,644596,7626,79649,27316,4168,286410,23641,139065,2332,3423,4534,83692,203547,158511,649238,492,6535,3421,3654,4204,2316,6134,26778,6901,537,9130,8270,4354,8263,65991,79184,55217,10251,1438,6192,906
Brain_105	Brain_105	Glasser Brain Parcellation	6224	FALSE	FALSE	643837,148398,54991,51150,118424,6339,116983,54973,54998,55210,339453,643988,142678,984,65220,163688,2563,5590,199990,79906,55229,1953,49856,388588,57470,9731,1677,339448,11332,8718,3104,90326,23261,8863,11315,54206,50651,473,22883,116362,5226,1676,5195,23435,10747,5394,2475,93611,90231,5351,9927,60672,55187,9249,645425,126755,10630,7799,23254,55092,79180,23341,84301,23207,284723,54751,440567,23013,149563,26099,11209,55920,55160,81569,84966,126917,23065,51154,5322,127733,163933,978,1650,50809,8672,1889,5909,84196,29092,9923,2048,23028,7798,10236,6924,11313,2582,10772,163702,57185,55219,57134,5051,149420,79927,91544,1043,6195,63906,10726,126695,388610,6548,84065,9064,2827,9473,55113,2140,22826,93974,83667,54797,65979,85028,6883,51441,2035,51102,10076,9410,553115,90853,23633,79140,56063,8668,84734,339487,5928,64766,252995,204,55223,149076,127550,1912,7579,2701,9204,9202,79932,339488,127703,192670,26523,192669,27095,84967,127700,2899,728431,54955,3633,10946,2275,5453,728448,10450,656,64064,54802,4610,84879,6018,65243,64789,127396,9783,4802,2981,284716,51058,6513,7075,23334,9682,9670,149473,55929,55182,11004,8643,79654,7389,57643,84842,4678,51249,10103,7388,148932,64756,6886,51727,54558,11124,1031,22996,2060,4898,51060,91408,2882,65260,79699,55268,6342,4116,7804,55706,26027,25973,199964,8613,115209,114803,3725,51361,4774,414927,10207,54596,163782,7398,29929,23421,84455,5236,3716,9829,3953,5142,84251,200132,79819,57708,26135,57554,5301,9295,81573,9406,257194,8790,127254,1429,5876,23032,91624,10964,10561,64123,23266,5567,100505741,1486,117178,84144,54680,57489,5586,2959,2634,23507,84230,84146,253152,11146,79871,22823,2730,9411,5825,1806,163404,178,127495,8556,2135,148867,102606465,279,100129138,22854,10451,29899,6884,56900,57535,343263,6272,127002,284613,57463,83873,271,1435,388662,3749,64783,3737,3738,128338,128344,5016,128346,55917,54879,829,9860,260425,10745,54665,204851,148281,51592,7812,80143,476,914,80263,10905,54834,10352,90874,4853,647121,148741,100132406,100288805,9557,2330,51205,200030,388685,644591,51027,9900,10903,11311,51177,23632,148523,54460,1893,1520,1513,405,9869,149428,56882,10500,388695,6944,8394,5710,57592,5993,5692,57530,7286,65005,51686,6097,117145,7062,353137,57459,9909,200186,27173,6232,25912,10456,57198,3570,80308,51043,54344,200185,80128,7059,4580,2630,10712,1196,23623,55870,55154,55249,7818,54856,22889,6746,9673,11243,23381,7203,60484,10763,51093,5546,9826,9447,325,54935,284677,391123,3766,3765,477,480,50717,1314,27005,5498,4720,84134,654790,3310,641311,127943,25903,9722,4921,8490,5087,4259,7371,149297,57645,387597,84944,25874,55827,23432,481,8548,57821,10560,92342,55732,2327,8674,26052,5279,7292,27252,84614,149041,9293,27101,57795,730102,9462,64222,6646,148753,163590,26092,9857,84320,9213,57710,10228,51278,2752,6041,6004,80896,3915,3918,23057,9887,80267,54823,10625,7175,339479,101929120,5996,51377,51022,79577,8707,343450,10878,23418,163486,23528,83479,23271,5317,7139,7135,23612,6051,59352,127833,10765,92703,2331,22874,5287,388730,5929,9911,5129,148808,64710,254428,83593,1939,9261,55432,5208,725,100128537,947,50486,3290,148304,255928,56256,3756,55758,7188,7779,9926,25936,128387,90806,56950,2104,55105,51018,7042,10380,25782,4139,9015,375056,100287497,4931,29097,149111,3930,9725,64746,286826,5664,339500,57165,200205,149603,126731,27097,9816,22796,183,64801,149371,57568,54627,80003,84451,6894,23029,9453,6905,148789,56605,88,6262,1131,56776,64388,6000,1122,200150,10806,10000,10472,257044,51029,116228,64216,163882,93474,7678,25893,343171,284521,391190,391191,391192,388762,391196,79894,55657,22982,23185,22884,5214,105376360,1316,79754,2665,54522,84991,5588,80760,83860,10659,9712,254427,26019,5264,22929,222389,51182,79723,64421,8516,80013,1787,387640,23412,220213,56243,57512,2572,23590,22852,84930,91452,283078,143098,55149,729668,3799,3688,8325,57209,219749,7581,399744,100129482,7582,9790,5979,55454,3185,642819,8187,220992,10151,6387,83937,93550,253725,83849,118738,5599,58504,55753,8505,100421577,387680,5592,23283,7019,9886,84159,219790,221037,1763,8034,55749,219736,79009,9188,3098,1305,219743,5464,1979,8879,54541,10367,84647,5532,159195,729092,729096,9632,818,132,23522,142891,7417,118881,84858,653509,6441,10718,27069,92211,5995,23063,94233,657,119385,9060,84896,100144748,55328,57559,24138,84333,22849,3416,3832,3087,64318,3070,9849,56889,102723665,84458,84986,10023,23401,23223,51013,84287,80019,26287,60370,83742,118813,401647,55118,27291,84795,3257,60495,26507,2805,81894,1147,55280,25956,4714,55662,57715,56652,81855,81621,100038246,27343,6468,2253,30819,79803,8861,9221,8729,79176,79004,79946,403,54838,54805,9118,6877,84833,9644,79991,9748,22986,114815,4601,10285,8036,150,6934,4892,9937,374354,55088,56165,84632,3983,57700,26033,143379,259217,387712,118987,22841,255082,8661,7073,22876,55717,2263,10579,59338,5654,36,2849,119587,64077,399818,54764,1488,56647,55760,92565,1793,5791,387723,10539,55844,664,282973,10570,282974,3632,84435,118472,50632,93426,60626,80162,338707,81490,8045,57661,6343,64787,55367,57104,54472,9024,81532,402778,7140,4676,114879,116534,7748,57053,4928,6240,6737,119774,23647,23378,3611,8642,7761,7275,65975,56673,56674,56675,23258,23075,133,1982,58486,55031,9645,406,84280,10418,1315,5682,5140,3767,6833,3746,26297,117196,6289,54503,100126784,120237,10196,203859,57084,2620,258010,91057,55327,196074,120534,341019,283267,10114,25758,966,26273,25841,51074,8050,54765,7189,57689,399881,8539,221120,729799,2132,56981,57586,55343,1408,8525,283254,9793,29763,1643,53,8567,91252,114971,4722,114900,441601,219527,85456,8501,710,219539,10978,25921,51075,219960,23220,219983,5007,219988,390201,6809,54948,27339,79073,51524,54949,113157,3619,80150,1937,64852,256364,26229,751071,790955,51035,221092,79842,10629,10482,6811,23642,6520,1128,55611,28992,10963,83707,84304,3338,7423,2286,572,56834,2101,25824,283234,8986,116085,10235,5837,5871,4221,23130,5526,116071,402,29901,113130,7542,738,2197,823,23649,220359,283130,283131,378938,23625,4296,6494,10524,91056,80198,9158,83638,9092,84285,89792,10992,64837,3177,246330,10072,582,9973,10432,5936,79703,5091,78999,91683,156,338692,5883,5499,5790,57175,57010,9049,9600,4723,254552,4728,1119,51111,4041,219927,3508,116535,219931,595,8772,55298,4926,3636,116985,10809,5031,9828,84957,5870,51642,374407,7352,26005,51400,10714,254225,81544,871,80168,84649,7405,7481,56946,2615,55331,1207,51773,57558,26011,5547,338699,58487,8726,8322,1075,10003,26973,120114,120103,85459,79101,54851,154810,10929,9702,8690,53942,79659,80310,838,143879,2977,143884,91801,8065,38,472,1662,399947,85463,2230,57569,23235,5519,79796,1410,3316,55216,255239,9177,7704,4837,10179,25996,84811,9159,57453,6330,120425,196264,9354,84866,56912,372,1656,283149,338657,55823,3145,25988,64137,79671,867,9099,219899,7007,6653,79864,79827,57476,390261,219858,84897,54414,4900,90952,79684,54538,63876,9538,3703,399967,219844,83480,29118,50937,55572,28960,6484,2313,9743,4798,50863,4978,29087,6539,6540,5893,81029,196513,775,83695,10867,56341,894,57103,57102,3736,7450,55200,4055,6843,25900,4839,57121,84519,171017,50813,8079,3902,27239,10536,2784,84727,283345,10233,2026,1822,113246,11331,10162,9746,5830,283316,144195,6515,55810,25977,50856,55138,2,9976,100506159,4973,23710,255308,10748,50839,50838,5555,50840,259290,2120,4040,503693,1389,1027,81575,57613,79887,5149,85004,79785,121536,80763,3945,10060,6489,9847,55500,6660,586,55259,11228,79365,3709,55726,51768,9412,23012,56938,57542,55297,55711,51290,1663,58516,160518,636,121512,5318,55605,225,114134,120892,10138,51535,144165,83448,400027,196528,9169,81539,54407,51564,29843,5213,140461,121274,121273,54934,904,85478,51303,377,5571,55716,5630,10024,79962,65244,23416,10445,23017,101927318,362,29127,113251,57609,4891,25875,81566,5463,1990,9498,6334,91,1975,84926,3489,51380,283337,9700,5204,8086,5094,7786,6895,8620,517,57658,23583,3178,25946,117159,3679,2647,5959,10220,85406,4327,6231,5036,140465,6601,10193,93058,1431,9924,51561,6773,8914,4284,283377,27165,11176,506,4666,5557,9880,4665,6472,22864,2735,64333,1649,3798,79837,196403,115557,65012,2583,1019,10102,10677,91419,121227,9194,9958,57460,283417,11260,29110,283349,2799,23329,23592,253827,92797,23426,4193,11052,144453,117177,196446,5787,7103,64786,29953,552889,3747,84698,4673,23390,5074,8825,79611,29080,25834,80184,160418,1848,11163,8738,55967,55785,10988,59277,144193,4048,2004,400,55010,429,4801,50515,160428,23325,55198,9891,10970,255394,55703,1407,121551,11137,1240,11153,54434,121642,32,84260,28981,488,51434,29902,160760,5501,100131138,23316,6311,89894,80018,10906,6128,5781,4940,53373,80024,196463,113675,9904,6926,79794,8739,54997,283455,54621,5037,64426,92558,10985,6175,5829,23409,1337,51499,283459,100506668,84274,9478,64897,5027,5025,10645,51433,80196,84678,283385,338799,23067,22877,56616,65082,55596,23457,79676,51329,10198,91574,8099,55206,79867,23545,144348,92293,144423,121256,6433,80324,317781,50614,57666,100507055,55743,7574,7699,7556,10795,7278,9205,7750,10804,64328,221154,2254,26278,374491,5042,9818,6049,219333,387496,2971,219402,222484,51082,2322,2321,283537,23281,5412,3146,10208,122046,10808,145173,10129,10443,23047,90627,26960,9201,23111,55578,7223,2308,10240,10166,1997,84078,9617,160851,11215,387923,8848,55425,23091,23143,3356,8803,55270,1102,81602,81617,83852,55213,10206,220107,26512,79758,283521,55901,51028,26586,220115,81550,283491,5101,1602,440145,11278,9882,4008,26224,54602,10253,114798,84189,26050,160897,11166,5611,55757,266722,10150,337867,9375,171425,259232,2259,7174,93081,54841,728215,84945,23026,1284,79587,3621,104355135,6656,23263,2155,55795,3916,113622,55208,7027,348013,22821,65110,91875,57820,10038,7011,90809,64745,57680,6297,5018,122704,4323,55147,60686,90673,599,8906,4901,55072,79711,10548,7051,5875,115817,161424,27141,1241,196883,56948,2999,4857,55632,23256,29966,11154,25831,394,9472,112399,1073,55012,84684,253959,51562,145282,10484,5411,4253,254170,145581,54813,23116,57697,161357,122769,4247,55172,122773,23588,9147,382,79944,60485,81542,122786,51637,22795,57544,283554,6815,64841,11169,122809,93487,55030,3895,645683,57161,55745,5926,9786,23002,6252,5494,145389,5583,83851,646113,27133,122876,5529,112840,23224,7597,22890,6710,91612,4149,10243,161145,384,145226,23503,87,56936,6430,6547,55333,10001,4293,9628,58517,8650,399671,122970,9240,145482,51004,957,80127,5826,56252,1743,83694,8892,79696,2353,122953,11161,55668,2103,85457,283576,161394,10598,22938,57143,1734,2957,6400,23768,11099,161436,1112,55051,145567,9252,55671,123036,9321,53981,123041,5641,1113,3705,64112,84520,55148,55727,51676,3429,23405,79789,27004,10914,51466,7528,123096,55384,64150,1778,3320,5891,122416,7187,1983,1152,115708,9529,7517,9556,26153,10572,207,122618,113146,3714,90135,440248,400322,8924,339005,123606,23191,114791,100996738,54551,23742,104472715,347746,3653,57194,2562,2567,4948,440253,321,23359,56160,101927579,100288203,161725,6447,342184,6263,161779,79768,51234,254531,23015,9716,54989,723972,84529,4212,283742,10125,100505573,388115,90417,113189,27079,55177,55192,643338,84936,171177,57617,79094,11261,51103,23168,26015,23269,23005,100137047,51332,30844,2595,825,64397,146059,9836,161823,146050,27229,4130,1159,548596,4236,8669,567,100419583,653381,79029,7782,283652,2200,22995,23741,9318,100306975,2252,54822,84888,23431,100132724,388121,29106,256586,29767,123169,4644,56204,440279,26108,64864,283663,84952,3990,102,54629,79811,54778,4643,145773,2958,6095,54832,51762,83464,771,9960,283807,8925,53944,348093,80119,80301,10081,10845,54956,9543,54878,51495,81556,10260,5604,55055,197021,145853,8554,91860,54982,22801,9493,54839,56906,79875,123228,5315,56965,10021,80381,5371,3671,8482,84993,1198,594855,25989,10066,9377,54913,56905,54939,79661,4123,10073,100128285,145957,123591,2108,5955,79834,10363,23102,3419,80349,1381,3658,123688,10933,5923,390616,57214,59274,80765,84206,79631,642402,9455,53339,53346,648809,100505679,440300,388152,388165,84942,26589,64963,55070,176,11057,55215,5428,51458,8800,145873,390637,440307,23766,342132,8826,641,5045,2242,4122,374659,55898,91433,26276,1106,440311,64927,123355,4205,145748,140460,220,22856,55829,5046,79622,8131,8786,64714,6650,283948,9091,57799,117166,84331,197335,89941,9028,339123,84219,124093,84264,84572,64718,283951,645811,9894,9742,79652,23162,4832,65993,90864,10101,3483,3029,81889,4716,10607,90850,9351,4913,7249,5310,25837,100507303,84231,64223,283870,1877,1775,1632,10921,21,899,80178,5170,83886,23524,124220,114984,84256,79412,124222,51330,79228,146439,84891,7755,7752,10127,23059,10131,115,79585,9093,57407,3163,29965,26048,440335,79641,5493,54715,79091,5373,29035,2903,4682,780776,28955,58531,51061,26156,2935,729978,92017,55313,2072,5073,23420,23042,123803,54700,100505915,100190986,255027,9665,4363,101059953,10229,116285,112479,100131998,387254,51108,7385,29904,9956,57478,6338,91949,23062,5579,115584,554206,342357,9951,2975,388228,1201,112869,6799,11273,79874,84901,83985,27040,440352,728888,23475,3835,79447,10423,26470,253982,253980,8479,283899,226,5531,83719,197407,79724,65988,92595,146540,78994,100862671,5261,23361,93129,112755,79759,84148,1339,79798,100132341,10308,102723753,10294,5257,6477,9683,255919,1540,80205,643802,11051,583,9709,51090,6376,6361,57019,57017,55715,3801,4324,1459,65009,79918,2806,146227,146223,1783,8883,766,57546,6236,8824,283848,8717,3299,653319,6553,10664,50855,84080,388284,57610,55815,80152,57215,123904,5681,1506,6560,54920,80004,9057,54496,146198,84916,84342,11060,55066,11269,25839,54768,7571,6898,164,55565,3250,54957,9785,463,440348,497190,197259,79726,162239,23536,56942,23300,8139,5336,1012,23417,8720,9013,161931,79786,9100,9764,2294,64779,57338,54758,8140,348180,2588,197322,146429,8558,9605,92822,22980,4157,54849,92806,2622,100506388,55275,50628,100131454,29928,1398,5306,83547,10594,124997,114826,55720,5048,23277,23108,162514,1497,83460,23140,51479,201305,10514,409,58191,284013,5694,8402,2027,9552,23125,10749,124961,7775,100130950,23302,388327,284111,54739,245,255877,432,1742,37,1856,79142,23587,2874,84461,147040,1140,57659,8742,26168,9526,9513,112483,482,92162,124637,1107,9196,116840,247,242,5187,29098,162387,9482,124739,4621,56985,388335,388336,7566,6416,9912,1352,57335,4213,54902,9487,7314,57336,57547,23164,8533,56953,55090,54890,2314,6470,10750,7732,55244,11216,92521,8834,5606,26118,284085,7126,26073,23098,230,10615,6830,147011,6147,55731,26284,147015,57551,90313,84940,84081,9527,79736,107984974,4974,84440,23512,162494,64149,5717,26022,6347,124842,5892,162394,5193,91608,8148,80179,79154,79922,6871,11056,84311,9349,100505576,57125,6143,342667,5469,51755,84299,55876,9862,9572,147179,125113,3858,147184,3861,3872,10609,60681,115024,55175,7266,2648,94086,5878,23415,84514,6774,284119,4669,108783654,80347,6945,162427,7283,27175,79990,2826,8506,84313,314,8153,4077,284067,4356,4355,5697,10014,79089,56970,3674,23131,10052,9343,100528020,113026,10614,124790,752,9020,201176,55073,100506084,147081,4905,7473,388394,124995,90507,80320,55163,80279,29916,3213,516,22834,11248,8405,11143,64132,51264,55379,55316,84073,55040,64847,124857,10140,9043,54799,3131,58488,8526,8161,8165,124540,404093,7716,6426,54903,6827,9110,22843,4591,348235,284161,388403,79665,1213,81671,51174,10513,11011,81033,10238,4215,57003,117246,6603,2689,3384,2081,55852,90799,146880,374819,8313,201134,5578,9931,5718,26207,25926,51321,22901,9120,55062,23460,100133319,5608,3773,3759,6662,55028,388419,10871,326624,26151,2232,283985,30850,3396,79637,23163,51081,57409,60386,2885,283989,2584,91107,201292,64978,85302,2125,114804,8877,63893,79157,654434,6397,57690,57602,64772,146713,8535,125058,2548,9775,284131,79643,22994,146705,284185,284186,80233,339229,6182,1468,348262,51547,255275,147111,79058,5881,51181,2873,284001,9123,26502,284207,27098,116,84034,7050,9229,642597,147525,339290,7541,23136,5797,201475,23255,4729,57045,9989,9218,8774,65258,3613,10939,56907,79959,5771,55125,162655,6093,80000,114799,171586,57534,29919,147463,3909,125488,114876,25925,6875,1000,7276,9331,22878,54941,51444,10778,7572,252884,125476,2589,83608,25941,5289,6014,6860,26040,498,115106,147339,494470,9063,83473,84064,51124,201501,9811,54808,4645,30827,4089,51320,8932,80323,6925,9352,51046,9480,5205,10892,5366,28316,220441,1005,10666,25914,201456,29090,84735,55628,284273,10194,9150,440498,79863,25759,8174,91978,682,610,5442,10272,1991,1820,91304,10347,2879,22904,513,1153,374291,148223,54760,92840,339366,126520,10975,81926,113178,2872,113177,8943,84444,268,56928,84823,4616,2788,148252,115196,126295,7089,2767,8698,56926,4782,83475,126321,10362,23396,9546,4145,85300,1613,1938,51588,5605,170961,10148,56961,79187,55620,84717,729359,440503,55527,148022,10226,29128,23030,5802,257000,9667,6294,9361,163154,2962,8744,56927,9322,3643,23370,140467,57192,10908,57662,56949,30835,10469,1994,79603,51293,4701,256949,81794,148156,57693,374879,10781,79088,7675,54811,50509,8666,1786,9294,51073,7297,11140,5141,9817,53637,84971,65095,3609,81890,1785,78992,374882,126075,126074,2057,1995,115950,51295,84337,199692,55552,126068,284390,163059,7695,51710,163050,163049,84292,1725,84261,30000,79002,29911,7001,22983,1777,5886,4066,55621,8677,9592,773,81576,65249,284454,342977,54862,90379,117579,5566,976,10212,5731,10755,3337,9524,4713,84449,6511,10994,11283,10365,284434,93323,4650,55850,79629,2063,83878,79575,64981,93343,55201,115098,3780,5864,5143,8178,55049,25789,11316,54555,9454,10147,93436,284439,54929,8625,404037,57794,23383,54815,51079,57130,91120,148206,7644,148213,9534,10775,898,57616,22847,84079,388531,91442,55094,56301,1054,2821,10054,284402,148103,90075,57655,6324,53822,51599,7392,495,79171,9757,79713,199746,644096,163183,84964,1346,147929,100506930,57677,84924,339324,163081,728485,388536,25850,374899,374900,199704,163087,84503,163255,163115,84775,126231,64073,399473,147965,6261,126432,4793,643669,54938,6183,115290,342898,54623,6217,6829,126272,2091,5704,339327,163131,284323,4294,208,126526,23646,57716,29950,29946,57731,79934,6626,56915,55101,100505495,101927931,9138,478,5452,162989,2077,23152,284339,3991,634,23474,7515,79177,199731,5329,56269,56006,3783,284348,284349,342908,7596,7673,7766,342909,7767,7768,7733,147710,56971,602,79760,388552,2354,6253,2828,24139,6633,54814,8189,3171,26145,64344,5536,57469,25865,79147,6510,1175,4861,54958,23211,10055,26093,27202,9704,8775,30846,29997,55260,83743,3770,9266,6820,56848,1628,126147,284358,54922,587,57664,23645,581,2997,10856,55150,8541,3270,54795,55011,126133,2323,57333,51070,5639,3661,83596,160,80199,81857,11284,84335,79735,259307,51231,3748,256236,7376,5424,112703,84258,50944,6320,84798,354,5653,90353,147650,284370,9668,5518,7576,79986,55786,84671,59284,284415,126014,26121,79165,6203,114823,112724,54776,5794,255043,22870,23640,84446,84787,6158,79763,84922,147807,29903,11338,204801,85569,147947,63934,140612,90485,23619,5178,9422,6795,125919,57343,10597,147694,7565,57191,400720,79744,374928,256051,162972,284307,7693,10520,7710,79891,284309,54807,100874260,147685,284312,7554,201514,25799,55663,10155,7593,65996,23040,7260,51112,6201,129607,91543,9781,57498,8853,285148,6868,9014,4953,10130,3754,9475,4613,729475,7447,3790,23369,64342,165324,375189,8648,51277,5443,1838,55252,10890,60509,11117,3795,8884,790,285126,7349,9784,130557,29959,200634,26160,64838,22950,9553,9577,2355,5500,55006,79745,238,81606,79623,57448,6801,55471,10602,1545,64225,92906,90957,729967,100271715,6654,130733,6546,91461,23498,678,63892,130271,51626,5495,5581,90423,23433,9655,805,56660,129285,11037,9378,98,6711,130162,4528,112942,87178,114800,64895,84542,130872,84140,150684,23301,51057,4190,7360,51542,54812,23177,200734,4211,54465,116143,25927,554251,2673,27247,22848,5093,51449,119,84693,6697,2016,94097,26056,10574,7840,51002,8446,10617,388962,55233,10797,1639,7841,64427,84759,550,27429,3099,347730,54884,84173,4144,388969,8869,65055,7844,64795,926,22934,645367,440888,728034,64969,84874,30818,51011,150763,55654,23020,10865,55683,26505,200539,51239,151313,1329,10120,23505,11320,150590,129530,10190,51455,3899,9486,79031,11138,284996,84804,150568,5455,64965,9392,79074,8440,80146,285190,9648,3987,344558,65124,7851,151009,10461,129804,376940,150465,84172,6574,7849,84771,11159,10096,57628,51141,140738,80775,5775,57669,5899,7247,129684,55339,56886,91409,55627,84317,26469,50649,130074,55041,150786,344148,4249,905,23518,7852,339745,11249,53353,8942,9839,5000,26122,3800,130574,27249,55183,4703,26225,785,55660,56475,3760,4929,11227,728066,130399,90,85461,151525,22925,5937,10010,10213,57282,2191,64135,90134,151258,80034,100506124,79809,6323,6332,8708,27347,253782,129880,79675,9360,129881,130507,285141,2571,9874,80067,8604,1746,3655,6670,29789,9541,151556,1123,1386,518,3235,3231,375295,220988,4780,92104,114880,51661,65977,7273,91404,129401,3685,7035,84128,54529,64172,94101,5378,2744,64859,8436,56171,9262,57520,9330,91526,23451,80219,5334,23314,130535,151246,9689,1195,53938,60491,4999,285172,843,66008,65062,57679,65061,8324,7341,51602,150864,55759,57404,10152,117583,4719,57683,8745,130752,22868,8609,151194,1421,1418,285175,10314,2066,402117,580,471,2335,55686,92691,3485,14,25953,9125,84812,7701,64320,27148,9654,1593,1412,255101,79840,79137,130617,79065,55139,8576,7277,23549,10290,29926,79586,23363,3623,114790,2043,116255,2181,23704,7857,57590,5270,8452,57624,3667,84236,1286,56947,80309,92737,51719,80210,4691,64708,4880,129563,646960,9470,25791,55054,8527,55230,10123,9208,140739,55502,8864,26146,9759,85009,4705,285193,57140,11132,25992,130916,23178,5510,50636,9855,51078,728294,129807,728323,140680,85364,80023,128637,140809,83541,51378,6628,79175,64601,64949,22888,60493,3704,8455,64096,54498,146,9962,5111,56261,51605,84515,650,23236,5332,6616,8195,22903,140862,55617,51575,79133,23767,55614,5126,631,27131,58495,57325,7692,55184,51126,51340,57186,55857,29107,64412,1471,1473,79953,84532,26090,140838,81502,3397,84701,598,22974,85366,9777,9371,149951,51654,63941,170487,22913,191,83737,84557,128869,58476,2686,55902,57644,26133,51614,80307,6676,8904,10137,140823,9584,51230,2036,25980,57446,79980,25939,5933,63905,6714,4826,56259,58490,128439,140679,79913,60625,9935,7150,5335,23051,11122,4605,84969,128486,11142,79015,140730,3787,128488,8785,6385,51604,10406,11065,7125,90203,140831,128497,140825,5476,63925,57468,57727,7686,64849,112858,8202,57580,10564,1434,6780,57169,3745,1051,84612,55653,23394,27304,7764,391257,200232,388799,55544,56937,9217,8675,2778,51497,10388,63939,5509,149986,26039,26164,11255,9885,3911,55257,100132911,11083,768096,54915,1917,26205,100505771,50861,51750,54963,6919,10287,54033,8204,29761,54149,140578,282566,54148,58494,522,351,116159,11096,29104,26046,10600,10694,571,7074,57466,30811,54069,59271,94104,3460,2618,6651,29980,539,6526,53820,3763,2078,8624,5121,25825,4599,49854,9619,54020,4731,23076,8566,8568,56894,326,7226,754,378825,104,23275,80781,6573,1291,1292,8888,54059,5116,23181,128954,23765,100996342,23786,637,8214,26220,8220,6576,8218,7290,64976,7122,6899,54487,27037,5902,29801,85359,7625,91179,84861,84222,101928891,150209,8216,80764,9127,440799,375133,150223,129025,91227,2781,26226,150244,3543,91316,7621,29802,400916,91319,66035,1652,56241,2687,23384,388886,85379,91353,1416,23544,24144,8459,1414,440823,150274,150275,7494,84133,83999,25807,2130,10634,162,4744,8563,164633,29796,84164,8897,3976,10291,550631,85371,51537,6948,339665,23762,22880,55000,6525,140606,27124,4733,9814,9681,6527,10738,7078,3162,4174,23551,80830,80831,23543,23780,8664,10369,5816,4689,4357,79734,26088,23616,79159,129138,51386,5435,9463,80115,8398,23764,10521,25777,10454,468,91582,8911,23112,27352,10478,2033,83746,5905,7008,84844,171568,27254,27351,4809,79640,150365,79879,440829,115650,79019,91689,4700,6942,253190,267010,53947,11252,27349,23170,64800,25830,25813,400931,5465,55687,64781,23774,79087,83642,85378,83933,23654,9701,91289,29781,9997,2952,6419,3708,8553,55207,9695,2917,51066,9901,25917,55209,64419,151835,7862,10474,10093,285367,63924,84522,84818,78987,285368,55831,3656,51738,491,6529,23609,5894,23066,9922,23225,7476,7508,6533,80852,51244,7182,64432,23473,131965,85403,26061,285381,92106,131096,79750,6138,9975,5915,55768,54995,152110,152100,64343,27303,114884,25904,2720,10491,7342,23122,10777,9881,9209,50853,5333,9941,64651,956,54986,22906,7433,4820,92999,57467,1238,100506243,54861,51099,285349,7584,91392,115560,51304,22908,54585,1232,5745,151903,23218,29072,64147,22937,54859,22907,51385,10201,646424,79714,84126,5210,1294,7384,65010,1951,51517,51447,5576,10425,54681,55152,3615,54870,3913,22973,7375,275,4485,63891,386724,9807,7318,4486,10180,10991,8372,11186,10641,9254,51161,51409,1154,7867,9730,23132,51368,10039,84836,6159,1849,25886,211,11344,132158,25981,8314,56920,7134,64943,26354,3700,51460,55802,776,58515,55799,50650,54756,26060,201625,201626,201627,57406,5162,8309,200844,8618,132204,80145,56999,9223,26018,84541,8801,285203,7110,4286,27086,317649,23429,55164,151987,55096,23024,5067,692099,100131827,6092,253559,100846978,25978,3355,55279,2042,200894,415117,56650,1371,10402,131566,55773,348801,50939,54931,57092,27107,6152,79598,91775,64332,344595,56987,55081,84666,257068,90102,55347,29114,151887,80218,54762,79691,26137,4045,55254,56983,51365,64091,10063,2932,11167,4710,3081,9515,51725,3059,9657,55840,131076,54625,79663,54437,26984,201562,4638,8997,57493,84561,7707,54946,166012,131601,4171,50512,80325,29927,60678,90246,6184,28976,57501,7555,22820,729375,30849,28990,11222,131034,84129,79876,55573,80254,2047,55167,4690,51163,25852,55179,5291,668,56945,5948,55186,92370,253461,483,256356,54464,344838,100289361,23350,9435,5352,57088,2992,6596,116441,11342,83939,6478,116931,5028,26084,170506,344758,23007,7881,5806,51319,85476,56925,5918,3840,151742,51068,165679,22865,590,27333,2122,55892,7095,5584,6498,200916,56648,57552,22871,5290,51193,57129,8975,51555,151613,339829,8087,23200,54800,10057,8893,1857,1173,90113,94032,1981,1181,8646,2049,64110,23355,9175,6434,2119,1427,55171,197,3827,1974,401105,3556,344901,2257,84239,4976,3280,79572,93109,55341,131583,5504,200958,10188,5130,255758,26043,165918,348793,84984,54965,5062,80235,4241,1739,100129516,622,220729,84859,89782,348840,152687,255403,79963,170960,521,10815,2580,10861,3425,285498,10460,2261,7468,339983,79441,10608,57732,8603,79155,6452,118,10227,2868,6002,4043,27065,54360,5522,114932,9778,93624,8532,644414,9957,259282,57545,26234,285550,5860,27146,54876,9353,10891,1665,91050,55203,51091,29945,23231,57620,5099,55286,768211,23216,10744,57728,5981,201895,3093,344967,55728,323,386617,132789,54951,285527,132299,64854,57291,26511,55858,9575,10874,55763,9662,10606,84273,5431,2044,1060,55236,91746,7365,57050,22902,1633,8671,10886,285521,26057,213,441024,685,25849,152815,8999,8615,339965,10983,246175,80144,118429,56978,5593,3184,9987,113510,84803,1040,23001,5602,4299,57563,51170,8404,6696,5311,9429,55008,8916,166815,401145,56916,10611,5910,10098,8649,51705,5530,64116,4790,4126,7323,493856,133308,57117,255743,51176,84570,10427,55435,92610,80216,55345,51574,79642,7368,171024,54532,401152,645513,4085,11107,79931,84109,100192379,55212,7222,84162,729338,166379,11162,22824,80167,55132,79960,132320,132321,1998,84709,4717,80155,80854,4258,55534,255520,23158,8467,64399,6059,166785,11157,1909,55751,90826,79658,4306,987,6189,55294,23321,84057,7097,285533,79884,2982,2743,59350,2110,57600,4889,2713,7092,55601,84869,4750,1182,54969,9848,51166,51809,3148,9464,26269,80817,3248,140458,7424,80014,60684,56977,836,291,57587,83891,353322,2483,6389,55722,79844,65980,728613,23379,134111,108,79072,4552,9037,100505806,134147,83853,56172,1016,1010,1004,29102,55322,153657,3575,6502,6507,105374727,9631,55100,3977,23548,5562,7690,167359,64417,10605,23530,10884,348980,133418,79668,53918,3672,4338,4724,10309,54505,8611,3572,5144,79993,401190,64105,80006,57486,55914,375449,64924,891,92259,202243,5884,653188,4671,55814,64087,79810,115548,134285,84135,26049,51301,134359,22987,8622,411,133746,202333,345778,7060,441089,167555,1719,5924,1160,23635,92270,153339,1404,10085,1350,5921,4208,10622,116068,7025,83989,285600,153642,317671,22836,2745,22936,5122,4012,55781,100289230,7903,5066,23262,83594,1946,2241,9867,9315,324,4163,64848,285605,1657,25816,51334,153443,28966,93166,65983,51808,133619,6558,337876,90624,51735,728637,23305,6584,10111,27089,116842,54819,3308,7416,6932,5515,51265,91368,51128,9879,134553,79770,84105,4090,389332,6695,10949,9499,27039,51306,8382,10902,51308,26045,9782,9542,5813,492311,83697,54882,10011,113829,4695,3550,54853,373863,56147,56143,56128,56122,54660,6879,8841,285613,64411,51294,9604,80762,2908,57528,54439,10915,9832,22885,134265,134266,78991,133522,5159,815,6949,51164,85027,2878,309,26112,206358,10827,4238,55568,79685,9337,25929,29093,26999,1879,2172,10569,9232,2561,2554,2566,900,27430,57451,64901,8817,100268168,153222,8614,1812,94081,3274,100996385,285598,51491,192286,1212,23197,54825,6620,253314,90249,51720,64324,53917,9260,79930,51428,54540,202181,23138,3182,85007,6940,117608,345462,30832,9794,8878,51149,255426,5601,92304,643836,153579,81786,90933,10399,84851,55770,135458,94234,2296,2762,340156,56897,221756,5272,401232,4835,389362,63027,26240,8899,10455,9425,10799,57128,648791,10667,654,51522,221711,221710,4739,100113407,51406,3720,2766,105374952,7172,255488,154141,401237,140767,57380,2822,51567,11118,10385,11119,10384,79692,10279,346157,7718,651302,7746,387032,84547,64288,114821,7932,54435,30834,7726,414777,2794,80742,5514,28973,221545,8449,11270,9656,10211,780,2968,57176,100507436,10866,4277,4795,4050,7917,57827,7918,1460,58496,80741,7920,3305,3303,4758,10919,6499,1797,8859,1388,80863,10554,177,4855,56244,5696,100294145,6046,6257,6015,6293,8705,10471,5863,1616,5252,51596,578,84300,117283,2914,25803,6882,23294,7629,50619,5467,2178,2289,6732,116369,27154,222658,11329,5292,221468,55633,23070,8645,23500,4337,57497,4800,221442,116113,7942,705,896,129685,55173,55809,23304,5961,6903,23506,171558,5190,5528,9820,89953,24149,89845,9533,7422,2030,347734,988,8464,860,59084,10231,9481,221400,27242,442213,4172,9697,26268,221336,375513,106660612,202559,442229,577,1310,57579,60682,56479,100129128,80759,25821,26503,1347,27145,26054,3617,55023,167691,83699,6785,25998,90025,5238,112611,9892,134701,51167,112609,375519,57150,63914,154313,57038,8732,9994,60468,23376,81491,29078,5454,26235,84553,85015,100130890,10973,57531,389421,11149,5550,639,9474,84816,55278,55084,246269,84071,8763,64780,9841,221264,728464,23097,262,5980,51175,3910,3066,222537,2444,221294,51389,3841,221303,285761,57120,222553,387119,79632,57515,134829,135112,60487,387357,84456,643854,116843,2070,54806,27115,9774,4217,5191,3459,51696,10370,51534,57211,3097,134637,8504,9749,84946,5325,7402,84085,134957,389432,10090,116254,348995,9590,57621,79624,23345,80177,26271,54516,22828,26230,51106,84947,83861,9589,29074,3482,5071,10846,90632,51660,253769,55274,28514,6908,5575,90639,84310,115330,2852,79778,84262,8379,29960,4521,29886,55501,3955,221927,23288,221935,221937,9907,55698,441191,26100,222962,51622,5395,7965,27102,9265,84792,5879,54753,7559,221960,54468,729852,113263,3382,100505938,4697,221981,221806,2115,57037,27075,7291,256130,3696,55536,9771,54543,115416,10643,1197,340277,26031,54205,9603,3181,11112,8887,54504,1124,442524,9805,55033,84725,222161,10842,100129460,441208,25948,441212,51251,6100,27241,168667,23333,554236,64224,101930085,80820,23366,273,27072,11281,8621,3624,23072,55744,644,55665,285955,165,5425,816,23386,54606,83637,5478,5814,285958,83605,23148,9238,10268,7378,375567,2887,222008,1956,360132,349075,51373,25870,51142,728927,7697,285905,2990,27342,55069,64940,64409,83698,155370,441251,9883,260294,9031,51085,114049,3984,2969,4191,222183,3315,7784,113878,100133091,100132832,57639,54103,222194,57157,3082,27445,9723,10371,9988,11257,5243,154661,55972,10926,53616,219557,442523,79846,9069,5218,10142,889,57798,5189,55607,5166,10165,57001,22853,8295,10095,11333,8896,23660,79027,221785,89122,563,7589,7551,10980,4176,9179,245812,255374,79690,79037,441272,29992,55063,221908,402573,26261,5118,64598,51412,64599,10248,24146,1523,222229,5439,222234,222236,100129424,9512,5701,5001,55904,54517,60561,222255,222256,10135,168455,1738,442720,54674,93986,4233,7982,83992,51691,54556,10447,93664,154865,8976,730130,25913,168850,79571,381,64101,55131,401399,3614,55798,64753,23534,286016,407835,23382,100287482,4899,7328,51530,4289,5420,91584,84912,231,29062,4850,254048,154791,154790,64761,80853,84255,23608,2051,89883,7791,9747,8454,136051,57541,155060,27153,79970,84626,155066,113763,5919,29803,285971,728743,11194,1020,6522,10922,10061,51667,22976,285888,64327,55112,7434,169270,26260,9172,79648,285,441317,9258,90459,79660,8658,203074,101929229,286046,66036,83650,100506990,729732,91694,57604,10395,286097,51201,137492,5108,55790,11178,10361,2039,64760,55806,80346,203190,6440,649,23516,5533,10174,157310,23221,8795,389641,203069,9583,51312,4741,80005,2796,54793,665,10687,23087,1135,51435,55246,55140,55893,157574,7976,2137,55756,79618,23303,23484,11030,2936,29942,3084,80185,79845,137970,25960,6770,27257,23259,137994,2260,6867,8754,79698,137964,28
Brain_106	Brain_106	Glasser Brain Parcellation	4029	FALSE	FALSE	57801,126792,388581,116983,54973,54587,643965,29101,5590,388585,388588,55966,26038,11332,79707,50651,9563,84328,64802,10277,1676,54897,2475,26232,93611,10459,374946,4524,1185,60672,9249,79180,842,79814,6248,54751,729614,246181,832,644068,23252,55450,5909,998,54361,714,80818,6920,55616,57095,2517,55629,25949,57035,23585,6006,55219,57190,56181,83442,1043,6195,8289,54707,27245,2537,23673,5511,93974,54797,10076,9672,9698,51538,2170,1307,576,55116,23633,200081,56063,653121,81493,3208,58512,5690,27285,1296,9967,64769,7802,149175,4520,2275,51118,64121,79647,26508,51440,4610,10487,65243,339559,64789,127396,1503,59269,84217,79717,79078,149466,8704,79639,8643,8891,541468,8438,2166,199974,26994,114883,5865,91408,65260,55706,51668,199964,23358,5563,3725,55277,4774,10207,54596,163782,85440,57685,55225,205,9829,79819,23169,3595,55970,9077,57554,11147,5733,1429,127253,10026,26289,26009,23032,8880,79739,148423,8915,646626,57489,51100,5586,2959,56267,2635,2634,492303,22823,50999,1810,54874,2152,1266,729970,25950,58155,51375,163404,9890,54873,178,23443,64645,127495,8556,54112,148867,51611,101928370,1901,55599,648740,55170,284611,113802,6814,23155,56900,57535,284613,2948,2944,2947,388662,64783,10390,11218,643355,55917,7482,54879,829,4343,389,333926,246182,64858,148281,51592,163259,4893,10100,81839,55356,914,8458,10905,54834,644242,90874,9554,2210,200035,10401,728989,171423,607,57234,10262,10903,81611,4170,2029,1520,10962,79626,8394,5692,7286,284485,11022,6281,353137,6277,57402,11000,388701,3782,10654,90780,1163,55974,2224,7818,23208,28956,64218,63827,81875,2117,3428,57863,2532,54935,391123,8407,57549,89886,8682,5824,57216,8832,50848,100131187,5202,5498,2212,22926,25903,9722,400793,127933,6675,4921,51478,117143,387597,5451,8804,261726,84832,8548,57821,51430,9588,339416,84614,9910,9293,7143,9462,400798,55103,27,26092,5768,3140,777,6041,85397,80896,1660,3918,10092,80267,6045,5743,5321,64407,79577,8707,388722,5788,83479,89796,127829,10765,5877,59349,51094,51706,493,84719,127845,10446,55220,148808,8934,8444,148304,55733,84791,7779,467,55509,25936,128387,28982,79805,3776,55105,127018,55532,10380,4139,79762,9015,7159,8560,29097,127602,375057,5664,65094,375,128308,81559,51127,126731,58,2590,149373,83932,3775,148789,2786,7107,3964,55127,100130331,1131,200150,10472,64754,51097,93474,79862,388759,391191,401994,646627,267002,10771,1316,83592,1645,8644,1109,5209,57713,79746,55176,83643,10133,55691,51182,10557,9397,9317,389941,6251,4360,221078,84898,64215,79896,54518,84930,22931,143098,220929,94134,79741,1390,219771,8325,441666,221002,643650,9721,57705,2074,387680,5592,65217,11130,105682749,8030,288,219621,56521,26091,220202,64081,8034,79009,219738,56681,5092,414152,23234,51021,132,118881,84858,83938,414243,57178,6441,80195,219348,311,84332,92211,94233,657,6623,2746,9562,84896,3363,10556,119369,80351,3087,54536,340665,5950,9211,64318,3070,387707,56889,6585,118813,55118,27291,60495,10613,1147,55719,84545,3195,10360,30819,8861,9221,5309,5662,79847,10121,119032,119391,22986,27250,143187,4892,84632,3983,2674,387712,255082,63877,2834,340719,9531,196792,80007,118672,9184,51363,23172,1488,7390,56647,4255,387723,10539,10570,282974,80313,170394,3632,54777,118472,282969,92170,5719,115399,10522,64787,79751,977,5441,66005,161,54472,4046,6150,430,3784,116534,650368,116969,27315,6786,3047,112464,144132,63875,7762,7761,4004,6157,56672,57758,23075,81846,10335,374378,10418,22800,5140,5286,4925,113174,3939,7251,283284,2188,338645,55327,627,3739,120526,26610,10480,55346,10114,26273,55226,24147,90139,9537,8534,1408,9479,9409,8525,4192,1643,53,10658,114971,114900,23788,5795,219527,6749,349667,8501,710,219541,219960,5007,219988,51338,58475,219995,51296,923,220001,1642,26007,79869,9066,2237,3992,9415,3995,79026,64852,790955,26580,25923,2011,23769,7423,51504,8986,9379,7108,2197,740,254102,84153,1072,8815,55690,254263,9610,254359,9973,5936,79703,22992,374403,2950,91703,645332,55291,51083,22941,1717,55199,10068,2348,2350,401,81570,5138,9873,5031,374407,283209,387787,408,283212,81544,871,5612,56946,25987,51773,92105,4718,79053,283219,57558,9846,27314,60492,10873,11098,65084,2915,120103,85459,28970,24145,10888,4361,643037,143689,51503,143686,84441,8690,143872,57562,10413,330,329,101928424,84259,80310,838,2893,60496,143884,6588,54733,54734,4863,472,23086,1662,143903,5519,64776,85458,120379,26521,5805,4684,54970,1813,54494,23705,283143,8882,51092,22897,120425,4297,84866,1656,10525,9854,867,7070,414899,55800,4013,54414,53340,220296,80071,3703,399967,29118,79607,4798,56980,399979,4978,5927,84318,81029,775,83695,7289,57097,57102,8798,3741,57101,283345,10436,715,283316,9332,144195,6515,25977,642559,389634,57494,144568,4074,10219,29121,3823,55110,55359,8531,100129361,4040,503693,118426,2842,2904,55729,79887,51729,11171,51071,4257,55885,5139,5965,55907,55500,6660,144363,3845,3709,23012,56938,341346,60488,5744,83857,10526,65981,58516,196394,341359,84920,55605,114134,1272,29951,283464,144165,51135,84216,4753,440097,347902,79657,79022,140461,784,85478,377,7480,8085,7009,101927318,362,41,6602,91012,466,1990,91,160622,3892,3856,3875,51380,5204,23468,3678,5153,5502,3679,2647,967,10220,84324,85406,1606,5869,140465,283373,10330,283377,5939,10728,6472,114785,10956,116986,6302,4234,25895,10102,10677,10329,57522,144577,29110,283349,2799,84298,23426,4193,11052,10818,117177,27345,5801,55266,23011,29953,144321,114882,89795,6857,8825,79611,8499,55117,84125,25834,80184,1634,694,8411,7334,8835,8738,10154,51134,55591,4048,2004,5128,121457,317,56899,120863,55681,246213,27340,400,56994,79158,51019,55010,3479,7184,728568,6996,83468,4801,7296,493861,50515,84102,121053,387882,5992,90488,80298,1240,11153,338773,55530,32,83892,326625,4598,400073,28981,79600,8550,80018,6128,8437,115811,80024,196463,8739,23014,5985,387890,11021,283459,8683,8655,9921,9761,121665,5025,283385,5715,144406,79369,65082,9735,8562,79720,57605,91574,387893,196383,353116,2967,140707,121256,23504,2054,5901,4326,100996246,100507055,23141,2802,7574,7699,10804,221143,26278,4285,5042,219287,9107,51761,219402,3146,122046,10808,145173,10129,5983,26960,8900,11340,7223,51569,57511,283507,11193,89890,160851,29103,55068,55425,2963,386618,83548,2098,29079,1102,22862,81617,83852,84650,3839,26512,115825,540,55901,220115,27253,64881,283491,57626,1602,647288,7347,4008,115207,26224,1910,54602,114798,84189,2262,10082,23483,160897,11166,10160,23348,1880,259232,54841,55082,8660,1282,104355135,10426,2155,10038,6039,3183,63874,4323,64403,51310,4625,79178,8906,84502,10202,90668,9362,9985,161424,27141,56948,29091,2290,387978,23256,1690,29966,25831,171546,283635,55012,84312,145282,6751,122553,122773,51062,51199,5836,54331,51637,22795,64841,10979,2764,11169,93487,57161,54916,10640,122830,55860,5684,5926,9786,23002,112849,6252,64430,145389,6617,83851,57381,112840,81537,4522,9495,10243,51382,87,55218,6430,6547,8748,10001,53349,58517,399671,79697,10965,83544,145483,56252,10972,2353,22846,283576,57156,283578,161394,81892,145508,85439,6400,123016,9252,80017,8111,55671,10516,4707,84520,55148,90050,78990,122509,83982,57718,283596,100507043,51527,7443,64919,8812,317762,84439,10858,79446,55384,1735,3320,51550,9895,7127,9556,122402,10572,283638,3714,256281,2972,100996738,57194,2562,2558,2567,56160,1139,100288203,6447,6263,55505,89978,283742,10125,161835,11245,6727,5330,85455,22893,90416,57617,79094,7301,100137047,23339,255252,55142,197131,161823,7158,440278,2923,80237,80208,567,140691,90525,79029,58472,23741,2585,100306975,56986,11001,2553,100132724,388121,23312,29766,4644,10776,3175,145788,161582,64864,374618,84952,102,54629,7168,114294,51762,83464,5479,123263,51495,81556,54962,5604,55055,4088,79719,8554,22801,26035,145837,4649,123228,60677,3073,25820,123346,585,10021,27020,80381,4016,9399,5371,57611,3671,594855,60490,25942,1464,92912,49855,5955,9051,10099,79834,84894,10518,23205,55466,1381,1136,23423,400410,58489,23184,59274,64506,8120,9455,123207,6457,648809,388165,9640,11214,4916,11057,55897,374655,400451,400456,7026,4205,80213,3050,3042,3040,3049,55692,398,10573,9091,117166,84326,339123,63922,8912,8938,115939,645811,1186,9894,23162,4832,81889,2671,9143,10921,57465,6923,124220,9080,54985,79228,91151,10131,114990,57407,84656,23589,80063,116028,51061,29066,729978,729993,100505915,23204,10229,162073,51760,112479,81691,57146,51108,10261,146177,124454,84516,554206,9951,79831,197370,3566,50615,146395,26471,23475,3835,4150,112476,124446,8448,5595,11151,92595,90835,80270,6810,10295,5652,29108,260434,3687,1339,440359,124411,104644205,55737,23594,388272,81533,83752,869,55027,113,1540,27324,23322,79068,2775,267,11051,55239,4493,4494,4495,9688,6376,5432,55715,1258,1459,23019,55238,1009,7084,6236,283848,80262,55336,29100,55282,51673,57610,10204,123904,5699,55512,146198,999,6645,51388,80777,118460,23450,146433,55697,55783,7567,164,342371,1723,463,84937,197257,9564,124491,54386,85445,124359,80790,5336,10200,54550,8720,83693,161931,58189,23406,79786,9100,10328,23174,57338,161882,1535,4597,353,51693,863,197320,27132,5119,124045,84501,22980,10381,8447,400566,51031,64359,29,7531,51763,727910,146760,63826,9905,162514,5026,58191,284013,50488,124961,84622,4927,84268,708,201232,1742,11337,254863,1140,8742,968,482,1949,146754,84316,124637,1107,6844,84314,80169,4628,9482,146845,124739,6341,56985,644139,1770,7566,6416,9912,57335,353149,51393,57547,162632,201164,645027,400579,22905,27077,5598,9706,8844,201229,27346,90410,23098,2319,124925,57532,57551,28964,124930,1362,55803,2124,114659,8851,124912,40,6347,3980,5892,54475,163,201299,11072,11276,57636,100170841,8396,9349,4761,84152,8557,5409,93210,2064,7067,51195,3880,3861,3872,3728,47,79132,6774,3292,10493,10230,284067,4356,4355,10014,2896,284069,2535,9343,388389,2670,100528020,10882,79877,113026,4905,7473,9570,996,3837,10951,10241,516,81558,255061,3675,8913,10040,252983,23531,339210,59342,8165,22843,55181,388403,1213,9969,11011,1534,10238,80774,729683,117246,5705,92340,2081,55852,5175,284021,146880,201283,10672,8787,8313,27092,9931,440461,6752,9382,84923,54549,55890,2232,283987,23510,10476,9121,51155,79902,60386,9400,3691,51,23265,283991,114757,439921,654434,100507351,57690,7077,124583,84733,9775,6448,284129,4884,10458,22994,339231,396,10189,256933,4097,5831,201255,5881,5986,2194,1453,3607,10966,64122,6904,146712,284207,727758,9097,103910,79822,201475,23253,9989,1149,84617,10939,10650,56907,79959,125228,440224,374860,6632,91768,85019,26256,55364,361,1000,147407,80816,8715,10982,100101467,10778,25800,55250,80206,57536,56853,6014,6860,57724,4087,4200,11201,5874,9352,23335,51046,23327,10892,2922,147372,220441,5271,220164,147381,81832,201456,55748,400657,10907,79863,84552,126567,997,55658,5064,79948,1675,91300,84634,1820,57418,6794,1943,2593,10975,126308,55111,645191,51690,26517,2788,29985,6449,115196,58492,79816,60680,51343,126321,6915,23217,6455,440503,10501,126282,56005,55527,23030,5802,148066,257000,374875,25873,126328,400673,92359,56949,100131801,126003,2208,80164,404217,1994,6370,79088,729648,59286,83854,7087,125950,1032,10498,6597,9545,126075,64748,126074,1264,126070,284390,284391,10224,84261,10535,83546,811,90480,28974,90379,9466,342979,3337,4713,23476,10270,58525,64926,4218,58513,10523,79939,23309,27151,79016,23025,55201,23031,5296,84769,3727,25804,170463,51477,8178,7311,25789,11316,54555,729991,1463,374887,80714,51291,94039,7561,90649,664701,7644,148213,10775,83636,9141,84902,91442,85415,56301,1050,1054,2821,57655,1340,55851,55957,148137,115703,4868,84063,10870,79414,84964,25999,199745,284403,1155,644189,84911,92283,388536,374900,148268,51276,163115,8193,10653,64073,5714,6261,3960,3191,115290,10298,9535,55588,92609,10683,126272,2091,8857,339327,148014,29950,645,8425,9253,10567,5050,653583,284346,390940,353355,7772,348,341,57787,2068,147699,80207,4858,5536,83987,55228,100506012,255783,56917,6543,11133,29998,22900,2014,10945,114783,6141,57664,4924,27294,64130,28968,113091,57030,2217,6237,199800,126129,160,81857,53635,79735,259307,114132,400710,79784,4606,94030,50944,25818,5650,5655,90353,945,147645,125875,7728,2357,84765,80110,9668,284371,90317,90321,84436,147658,7696,84671,342926,91664,147804,55422,91663,4696,79143,79042,79166,7138,7137,388564,27338,729956,284297,51157,29924,147947,63934,140612,58491,9422,10794,125919,147694,388567,400720,374928,348327,90233,7710,65982,27300,1,10998,52,285016,129787,54221,7837,246243,91543,57498,129642,10971,9014,192668,23620,23175,10408,4613,79677,57665,60526,54454,2281,51639,9540,375189,653140,391356,79172,109,55252,3797,10890,92749,22924,100128731,7349,11321,9577,151056,238,79623,30845,84661,4052,25940,51232,5212,54497,253635,5610,100505876,55471,23683,1545,92906,130589,729967,100271715,6654,130733,9167,170850,57504,678,51626,55133,2034,9419,90411,4072,494143,27248,10936,129852,6711,344405,2202,55120,64895,5966,339803,7514,84140,10678,200728,57162,6509,116143,25927,11017,54980,84908,119,55577,10199,1961,200420,8446,388963,84058,84865,85474,84695,1796,10505,56655,347730,9168,56888,10618,822,2677,10791,65055,925,112597,645784,440888,84874,400986,431705,1844,56910,93082,10865,55683,26504,57730,7535,23505,3631,150590,3899,4862,284996,200407,6549,80146,84620,27233,344558,65124,7851,4867,64682,84910,84524,150465,84172,84269,3553,10096,57628,8685,55240,1622,7247,10746,55677,55679,79595,56886,440905,728378,80097,100216479,653784,2863,4249,80122,22930,84083,23190,4175,3176,647012,53353,8942,79712,92,55777,375287,55660,4929,2820,151531,130940,92196,151525,57282,2191,6328,6326,6335,6332,253782,493911,6741,29081,389058,285141,9874,79901,254042,11069,6670,100130691,150737,92104,129831,7273,5136,54431,142679,55854,165215,2744,64859,23671,56171,9262,80055,23314,205327,129450,130535,9689,8837,151254,65061,7341,51602,659,150864,130026,65065,65059,117583,57683,8609,4133,151050,2335,55686,92691,7520,50485,3488,10109,57695,9125,64320,10058,79411,7277,80086,5798,389075,79586,130612,6508,10056,23704,7857,130340,57590,65080,5270,55022,9320,130888,5707,151477,79781,57007,10920,51665,9759,85009,150677,5510,50636,3069,9855,51078,84289,285097,728323,57761,1457,2280,55968,10326,55423,5173,64773,5786,551,22888,83959,25943,64096,25876,55317,1114,51605,54675,128710,140862,55617,51575,140733,55614,5126,631,92667,55184,92675,51340,26074,63908,955,5834,140838,22974,140706,140688,1789,22919,6640,128864,11264,191,83658,84557,2937,3692,10137,140823,51282,647979,140710,5933,6185,4826,6431,26013,51098,78997,79183,7529,80336,10953,10005,90204,81031,55959,1434,27304,3755,7764,8480,57403,128611,1002,4923,128408,128414,10139,56731,57473,284739,198437,6782,388815,1525,10950,4685,54072,10694,6647,54069,9875,8867,3454,3460,9946,51227,7267,257203,54014,3150,1826,25825,89765,5316,1476,326,81543,6612,754,84536,85395,728039,23275,6573,84221,3275,387590,27439,100996342,23786,8218,128977,421,54487,5902,65078,7625,91179,9342,6545,375133,23753,29799,5594,140883,129025,27156,2781,9609,150244,7621,4282,23523,6634,23544,57168,402055,100507599,84133,129080,10633,164633,8897,83874,550631,200312,23541,105372990,23481,150290,54944,253143,7533,9215,80020,8664,11020,79734,164656,27128,114794,11078,84645,23539,10126,23467,5155,150365,6721,79019,4668,27341,91695,1727,26286,25809,80339,10762,25814,23151,25771,56666,5600,414918,55586,29781,1890,23542,85358,391322,27255,152330,51095,57633,6419,285362,9695,29995,5021,56852,55831,7428,3656,3269,132001,6854,2199,79188,27258,7182,64432,151651,7325,7068,116135,152110,64343,152098,201595,54918,131405,25827,23122,9852,9209,9940,93,57599,285267,285268,54986,885,55129,131616,25907,25930,10675,51385,51372,51246,5576,646450,11180,200942,387,84276,8927,9807,10293,79012,10180,2771,51364,11070,7873,29890,25864,25886,132160,80335,440957,55830,91869,5580,55349,93973,26059,54756,201625,378,200845,200844,5793,57415,8618,132204,6314,166336,56999,8801,2850,23429,55164,727936,151987,55096,5067,6092,6091,2632,100846978,25978,84864,84319,56954,9868,214,22989,57650,9666,84666,4345,152185,54847,254887,57577,79691,4045,2960,51725,6565,3836,26984,111,8723,114885,114112,84303,50512,8607,6184,7879,7555,27032,131034,23317,79876,66000,55573,11073,6578,25847,80254,51163,347736,80321,55179,9276,64084,5922,9616,7029,7220,26577,344838,100289361,23350,5352,57088,2992,84343,25937,51122,9819,116931,53829,64805,4154,5028,5912,170506,285315,6747,647033,4291,56925,5918,654502,8706,590,11235,93556,84517,151827,80012,5584,6498,57709,23043,1894,254827,10242,55669,59345,151613,1608,55171,51726,116832,6750,4026,55214,84239,4976,3280,152002,23527,5504,348793,84984,22916,84248,642280,170960,4636,1609,1487,10460,3954,401115,79441,79155,10227,345222,6002,152,53407,1400,152789,7466,23324,105374366,93622,8310,152992,9948,85460,285550,952,27146,54876,133015,80333,91050,51091,23231,57620,57495,5981,11019,201895,23244,344967,55728,7345,10463,10396,60558,2565,2555,2560,54940,6443,132671,64854,65997,152579,81608,84708,79644,55763,5471,10606,6731,23284,2044,1060,10886,213,2920,152815,8999,55153,8987,339965,65008,80144,55589,118429,56978,3184,441027,79966,51191,8916,166815,6622,2895,27306,10611,658,128,4547,255743,93627,9061,3033,58505,64850,10427,55013,839,81579,54433,132720,401152,8654,5393,84162,2247,10252,57182,27152,256471,55132,10424,23657,83452,55534,60592,57484,3600,8821,84640,6059,54726,4086,166785,152485,166614,152503,7097,2983,1519,56034,2891,59350,92345,4886,4889,55319,11275,6307,1363,7092,91351,23022,441052,26269,3248,2823,116966,140458,60559,175,55714,55602,3622,201965,57587,441054,8470,25854,105377617,100419743,100288687,57491,85409,79888,23379,54888,6715,108,134121,9037,22948,134147,1611,1767,23194,54463,1010,1004,54545,10923,23600,26064,153657,55299,79925,92255,133686,2533,5734,84674,2690,100132356,3157,56477,4338,257396,54622,23517,166968,10769,115827,91942,3796,27292,3350,285671,285672,64105,80006,202243,5884,441081,23107,79810,64283,26049,51301,3156,170591,1393,6902,9522,10184,411,29958,7060,441089,167555,4437,23635,153339,7518,5921,902,4208,153364,10622,116068,7025,83989,285600,84250,79772,153642,51752,64167,4012,167410,55781,285704,345757,7903,23262,64839,64097,7905,55521,5229,153733,1036,9140,1176,6643,51015,171019,337876,56990,8974,6583,11127,27125,54819,3308,56951,7320,10802,819,84105,389332,6695,2676,26045,64374,84418,54853,153527,56147,56143,56125,56122,56121,56112,26025,5098,56097,5097,80762,81555,57528,153768,153770,1809,22885,78991,1836,22993,1436,3340,11346,55696,51164,2890,55568,23367,25929,26999,9685,147,7265,114825,2172,900,23286,79646,6586,54908,57222,100268168,51121,662,91272,51617,1812,100507387,375484,285598,192286,23197,114787,26262,10636,2161,2870,1627,9260,202181,23138,3182,285676,80230,821,11282,255426,9945,92304,55770,2762,340156,8737,670,7280,154007,55003,221711,54898,1906,54438,221662,10486,63971,378884,7172,221656,3400,1871,6659,154150,9856,81688,51053,9750,10590,10385,346157,7745,5987,80862,414777,170954,203068,170679,10866,199,7918,23564,7936,6499,10554,5089,414764,7922,10471,8831,84300,221491,6631,6882,7629,2178,2289,1208,116369,57699,221477,23070,266727,60685,114781,2739,57497,221443,116113,100188893,705,896,55173,23304,5961,285855,10695,5528,88745,9820,10591,401262,65989,57510,221421,3326,202500,7941,4172,9697,54511,51715,5558,7803,577,1297,57579,135154,60682,135152,27145,26054,134728,9324,112611,4199,167681,22832,23036,63914,154313,23595,55122,8732,135295,135293,51465,22881,57226,79694,23376,81491,84539,10973,2898,100133941,57673,55084,11231,84071,285753,2830,8936,51362,91749,5980,619208,3910,4082,3066,441168,116150,254394,25842,4121,221322,2697,5570,2173,154215,23493,135112,135114,387103,84870,55862,387357,93663,84456,114801,643854,26002,8417,116843,9519,154091,6446,64577,4602,5191,23593,57224,25901,57211,51390,9749,7402,84085,2911,134957,389432,23118,116254,9113,84918,57621,26575,4988,729515,79683,84947,404672,57583,7430,39,5340,135138,168090,6196,8635,4301,253769,5689,100507642,5154,26173,3955,80727,155185,221935,26100,80028,27102,84792,11014,441194,56913,9678,85477,10124,25928,57037,28969,27075,7291,221830,256130,3696,10457,10643,29896,4852,51678,29887,441204,8935,3202,9865,54504,55033,223082,100506516,117,63974,10842,23080,441208,51251,23366,54749,83930,273,5898,79783,2737,64983,401331,10652,222068,4967,23148,3486,51373,389493,642006,442319,649395,51427,154807,435,154881,55069,5382,83698,155382,83451,155368,442582,5383,654817,57414,83862,51657,7784,22932,100505854,222194,10512,3082,781,27445,9723,223117,219557,1595,5189,54809,55610,1278,64921,23089,5446,5166,7979,25851,25798,222865,57154,10898,7586,389541,10734,101735302,2783,10467,64792,79706,80228,222234,10234,27000,54517,222255,10135,168455,5577,10466,2845,11062,55973,5172,83943,11179,64418,54329,401397,29969,22797,858,7982,3751,27044,29923,346653,84691,813,2318,23534,6608,4232,5420,54927,60412,84912,4850,1129,9162,8805,57670,56829,84255,23608,51650,6742,5644,5645,9747,653857,65999,26157,28959,55365,11194,10922,83590,116988,54480,6604,349136,51422,220832,57180,3638,9690,5799,54892,154754,644128,157695,101927752,2055,64478,100128890,286042,66036,252969,2222,7991,6542,55790,526,23039,79873,1960,157310,389641,91782,10863,2053,286133,51669,7993,7486,84750,137970,11212,1978,9070,9530,2260,5423,84197,138050,389652,1052,79645,4986,100507516,51606,8601,114786,100133234,137695,5324,6386,5862,444,286183,7274,253943,56260,286187,80243,116328,23213,51110,2138,7013,157506,55284,54968,23643,56704,54332,5828,5569,51101,7163,65986,2171,64089,138046,1875,51115,8895,4325,8767,4683,51633,862,389677,2669,79666,51001,9791,6383,116039,26166,169166,26986,7534,51123,7071,401472,51582,528,9699,29967,284,157753,84955,56943,9166,114788,84294,28998,27085,6641,22882,79139,93594,157378,6713,286053,5820,50807,3786,7038,6503,51305,83696,54108,100128627,4062,286128,100507316,23144,93100,84948,65263,5339,51236,727957,23246,79581,55630,50626,9401,441381,9933,55064,50808,3717,90865,2731,4781,158326,6619,11168,203238,4300,401494,1993,286319,9373,80173,48,23586,10210,4712,401498,54840,3301,55234,65083,5646,54926,25853,318,57462,375704,6363,25822,7415,10497,10488,4882,152006,84186,158234,51010,92014,6461,347252,158228,79937,401509,220869,100289124,728577,105379807,642236,653427,642929,100131997,9413,320,23137,7763,301,55071,5125,55312,2650,23230,29968,257019,414328,29979,3190,60560,51280,102724156,10927,100129347,4783,10558,55035,401541,138649,65268,23196,5727,375748,84278,54187,9830,10952,8013,27130,54881,570,54534,56254,116443,25934,83856,2218,6887,9314,23731,23732,7295,158399,22949,2790,64420,9991,100133204,401548,169834,7539,9128,114987,54836,114991,7099,26147,2681,254956,92400,23637,81873,3309,79109,23099,90678,138428,2356,79095,10999,89891,84885,100506100,10444,54662,254295,375759,9536,59335,84929,9442,84628,158067,7248,57109,11182,9719,1757,11091,6256,138162,84973,401563,2529,56654,11253,375791,10383,54863,441478,54932,64975,774,28227,57502,6907,395,10943,9367,8481,2824,54960,2742,158747,5277,4810,10742,6792,5475,256643,404281,139411,9468,1756,83604,94122,10159,159013,9282,8239,8573,4128,4129,55634,641339,7317,8552,8237,6853,7076,5199,10682,5935,6839,7355,11040,90060,11230,79917,389856,85417,170685,55190,347549,23708,9500,64061,2245,28986,158880,10325,11279,29978,550643,7789,139886,340554,4478,11326,4983,1947,1896,54413,9203,93953,100129291,4435,5255,645974,554203,6567,51132,340533,139596,158866,286495,51260,546,51616,10800,27330,139322,340562,117154,140886,27328,286499,7105,59353,3188,51309,9823,84460,140597,11013,64860,80823,56271,90843,84707,56849,51186,27018,79921,9338,9643,51209,286527,644353,5716,2182,5063,7224,3358,3598,57631,90293,54521,170261,10857,203427,63932,347454,4694,158801,8450,2747,6594,4952,63035,55609,9016,51634,10495,158763,2239,3251,159090,159091,644538,8933,26071,644596,7626,203523,399668,10479,2273,286411,23641,389898,84631,2334,84548,10046,3149,203547,79057,2564,2556,1069,7739,10838,105373383,139728,10134,57595,3897,393,3054,3654,2664,55558,1736,100272147,79184,7411,116442,1193,6845,64109,1438,3563,83259,90665,9087,22829,246126,9086
Brain_107	Brain_107	Glasser Brain Parcellation	3385	FALSE	FALSE	9636,126792,388581,116983,984,65220,388585,55966,79707,80835,148479,2023,6518,64802,5394,26232,10459,374946,4524,4878,4879,60672,343069,84301,729614,1187,55707,8659,23352,51154,246181,22977,8574,23252,55450,5909,713,23028,80818,6920,3155,2517,55629,10772,25949,6006,57190,79000,164091,3925,1043,8289,84243,54707,63906,10726,23673,5511,93974,54952,85028,51441,7805,9672,9698,51538,2170,1307,576,55116,339483,81493,3208,113452,58512,79830,6421,23154,127703,27285,1296,55700,127700,2899,7802,284656,149175,127687,79647,51440,6018,65243,22887,84217,79717,10465,4904,79078,10969,4352,81888,5792,8704,149473,79033,6202,8643,8891,114034,3652,260293,199974,26994,91408,65260,79699,55706,51668,115353,127428,23648,5563,1600,3725,55277,1573,83941,10207,55225,205,9829,55970,9077,57554,11147,5733,257194,127254,256435,26289,8880,148423,51100,9653,339524,56267,284695,79871,6125,50999,1810,54874,2152,1266,729970,58155,1806,51375,163404,9890,54873,54112,148867,648740,23155,56900,127003,57535,84722,271,2944,2949,2947,64783,57413,643355,55917,7482,4343,389,333926,246182,163259,4893,55356,3321,8458,10623,200035,10401,148741,9939,84265,5565,171423,607,9659,56957,81611,79630,80222,79626,8991,11189,284485,6097,353144,388699,353140,353139,140576,6284,11000,10899,5872,103,3782,10654,57326,90780,54344,80128,55870,7818,23208,28956,64218,9673,11243,79957,10485,63827,1382,5546,4332,57863,2532,391123,3766,3765,8682,5824,8832,100131187,51506,2214,641311,9722,400793,127933,51478,223,387597,919,8804,92241,9095,55732,9588,60674,84614,9910,7143,460,730102,400798,55103,3140,777,284648,85397,10092,54953,339479,5788,23046,91156,89796,149345,59352,4660,59349,51706,493,84719,6635,148808,64710,80342,255928,3756,91548,55509,90806,1063,3776,127018,55532,10380,79762,824,7159,8560,127602,55740,10637,163859,375057,5664,128308,2987,84033,81559,51127,149603,574029,126731,58,55746,27097,101927532,54583,3775,2786,128178,100130331,10806,84288,55083,25909,401994,646627,23560,1316,810,54522,57713,79746,83643,10133,414149,9397,389941,7431,84898,79896,54518,10730,84569,220929,80314,56288,8453,7581,441666,7582,221002,10151,728407,643650,118738,57705,196740,5592,65217,253430,105682749,220965,8030,288,219621,56521,26091,220202,64081,3189,8034,3098,84883,5092,55315,54541,54788,51021,118491,5532,142891,118881,9231,6229,414243,57178,8512,6441,219348,311,84332,81619,10718,6623,10974,2746,3363,10556,143279,80351,3087,54536,340665,5950,51196,3070,29760,6585,64210,118812,10613,282991,55719,79955,81855,27343,10360,30819,8861,5662,79847,51684,119032,51063,119391,22986,120,644511,57678,143187,4892,142940,2674,57698,196047,2018,340719,2869,6001,6144,55717,54780,196792,80007,9679,7390,56647,4255,10570,282974,80313,23410,5719,81490,3265,115399,10522,347862,79751,5441,7106,66005,54472,4046,7054,430,975,3784,27315,6786,55128,3047,85363,84067,112464,322,23647,8642,144124,7762,143425,7275,4004,6157,81846,374378,27122,55742,22800,10944,4925,144110,283284,89797,100126784,4745,338645,63982,387758,8424,3739,120526,5954,1479,55226,6506,25891,24147,84680,9537,8534,9479,120071,51317,55626,9776,392,8567,10658,440040,441601,219527,187,6749,349667,26519,9246,219960,219972,54972,51296,55048,1642,26007,220002,79869,220004,9066,3992,9415,3995,2495,3619,80150,79081,751071,790955,5436,9304,387775,114571,1351,23769,8986,9379,738,740,254102,84153,30008,10992,254263,9610,11041,254359,9973,5936,78999,5883,2950,116512,26579,55191,2348,2350,5138,89849,283209,387787,408,283212,4135,192134,4647,5058,51773,4718,79053,283219,27314,51585,60492,1740,54843,10873,11098,2915,24145,10888,4361,643037,51503,55693,143686,84441,53942,10413,330,80310,838,2893,23086,1662,120379,26521,4684,1813,80975,9177,23705,283143,8882,23387,51092,53826,1656,51399,10525,9854,283152,5818,23365,55800,4013,220296,219854,29118,79607,84623,29068,11095,399979,112936,27087,23085,654429,55846,51147,196500,8078,7167,283345,10436,10162,716,715,283316,9332,144195,55810,719,642559,389634,57494,144568,10219,728715,29121,3823,3822,255308,55359,440084,503693,118426,2842,2904,55729,51729,4256,5800,4257,55885,728622,53919,55907,6660,3845,57542,10526,441631,196394,341359,1272,85437,83448,4753,347902,91523,8909,784,377,7480,23109,121268,100335030,7009,362,41,51474,25840,401720,84926,51380,5916,9700,6667,100240735,23468,22818,5502,2647,84324,85406,440104,1606,64375,6171,140465,10193,10330,6773,283377,6866,2735,10956,116986,10677,91419,10329,144577,2799,11197,5908,11052,27345,5801,196441,23011,144321,89795,6857,8499,29080,55117,84125,80184,282809,694,10154,55591,121457,317,56899,246213,79158,51019,3479,7184,728568,6996,83468,7296,50515,84102,55198,387882,90488,80298,728739,9671,1240,6404,55530,83892,326625,4598,79600,8550,283450,8437,387885,79039,84934,115811,10993,8739,5037,84530,387890,92558,283459,9761,121665,5025,51433,283385,338799,5715,144406,79369,65117,79720,51329,57605,91574,387893,196383,353116,2967,23504,2054,5901,6433,8408,57634,100996246,22953,23141,2802,7699,8100,221143,221154,5042,219287,51761,1024,3146,90634,26960,8900,400120,5994,11340,7223,51569,57511,2308,100616668,283507,160851,55425,2963,386618,283514,3936,80183,1102,22862,83852,3839,57213,79621,26512,115825,540,64881,57626,7347,115207,1910,2262,10082,9071,5611,55757,10160,259232,1948,3981,10673,7027,10038,6039,57447,3183,9056,5693,22985,4625,79178,84502,728635,90668,9362,4901,5106,80344,5721,29082,29091,387978,1690,80224,58533,51562,6751,122553,5411,6235,51199,5836,54331,5706,64841,10979,2764,3958,645683,387990,51339,64582,112849,83851,646113,57381,81537,4522,9495,10490,87,8816,55218,55334,64093,55333,10001,8110,26094,89932,10965,83544,145482,4053,51077,56252,97,22846,64207,283576,57156,161394,63894,1734,145508,85439,11099,79882,161436,123016,55775,145567,80017,8111,10516,4707,123041,90050,78990,122509,83982,57718,56967,624,8812,317762,10858,79446,57596,55384,55778,51550,9895,9578,7127,23368,122402,10572,283638,29933,3714,1397,80757,646243,283796,4692,7337,2562,2558,4948,6263,723972,89978,161635,161742,161835,6727,5330,3712,90416,7301,100137047,255252,55142,7158,440278,51496,140691,90525,283651,23741,56986,11001,388121,23312,29766,55930,10776,3175,161582,84952,102,83660,7168,114294,283807,53944,23060,4947,80301,348094,123263,10260,115752,5604,10302,55055,197021,4088,10116,6176,145837,4649,123228,60677,3073,585,4016,9399,594855,5780,1464,10099,84894,645752,23102,10518,23205,55466,2184,100996492,9915,58489,23184,84206,642402,6218,8120,100505616,123207,6457,388165,54993,64410,4916,6017,8800,55897,348110,374655,3418,10509,440307,7026,123355,55180,80213,3049,398,10573,84326,146330,63922,8912,7329,8938,115939,1186,197342,100507303,57465,527,51005,6923,91151,84464,1387,114990,57407,23295,84309,84656,7874,80063,116028,29066,26156,2935,729993,100505915,100190986,255027,6210,162073,51760,51573,124274,123876,112479,57146,1428,100131998,10261,124454,84516,5347,51451,100128079,146395,388228,26471,6799,3835,124446,8448,5595,11151,79077,146540,730183,90835,1489,80270,6810,10295,2521,29108,260434,1339,283933,124411,10308,390705,388272,84706,113,29117,124460,1540,27324,5934,79068,4504,4502,4500,4493,4498,4489,4490,4495,9688,6376,55715,9289,1459,23019,55238,1006,7084,283848,80262,55282,57610,10204,146198,1001,6645,80777,1728,23450,146433,55697,794,23035,342371,1723,463,5713,2734,197259,84937,197257,9564,23563,54386,124359,56942,80790,10200,3281,54550,83693,161931,9764,404550,10328,84627,51693,863,197320,6687,6137,27132,5119,124045,22980,8447,51031,7531,4641,727910,5176,146760,63826,9905,4335,79066,23108,23729,5026,124936,124975,409,5694,4927,84268,51009,728392,23302,8742,968,482,1949,146754,118432,84316,1107,84314,80169,124751,6154,643904,146845,124739,9340,6341,57335,353149,125150,54902,9611,9487,51393,162632,201164,6720,79018,400579,654346,220594,729288,147166,22905,27077,339184,23326,25979,201229,284085,90410,83871,116238,124925,28964,85464,55803,2124,55352,55813,114659,8851,3980,54475,55106,163,201299,31,6871,11072,84311,30837,57636,80725,100170841,8396,100505576,84152,10948,8557,5409,93210,7067,990,1236,6605,10209,79132,8506,2145,28958,6155,4356,4355,10900,2535,2670,100528020,10882,4836,113026,100506084,644172,4137,246744,9570,3837,124995,10951,3217,11267,81558,80221,64847,51747,10040,252983,23531,55273,59342,9256,5889,388403,762,84669,57508,11011,1534,10238,729683,284021,201283,10672,5573,3773,6752,9382,6169,2905,2232,283987,10476,9121,51155,9772,29115,79651,114757,100507351,7077,6448,284129,4884,10458,284184,71,339231,51529,5831,201255,284001,3607,56270,10966,79672,6904,9097,91133,201475,11031,2774,57132,65258,10650,440482,284233,374860,6632,57534,91768,3909,26256,55364,59340,25925,6760,361,147407,80816,8715,55250,57536,56853,84064,4087,10449,5874,23327,55205,2922,147372,28316,8792,596,92126,54495,81832,55748,9658,7776,10907,79863,126567,997,5064,79948,1675,2593,6209,126520,10975,83855,126308,51690,79816,60680,84839,23217,85300,80700,440503,126282,56005,23030,5802,257000,374875,25873,2528,2527,400673,828,2962,8570,79085,718,100131801,339390,100507588,404217,51129,4670,4542,59286,50509,7087,3385,53637,1032,81890,374882,64748,57139,54,126070,7620,284390,284391,84261,10535,83546,5886,112939,79173,54862,90379,9466,342979,5731,23476,26993,58525,4218,117286,26017,8907,79939,9441,284434,23309,27151,29086,79016,6142,23031,5296,84769,80726,3727,25804,170463,79036,7311,25789,1311,23383,374887,148113,80714,56242,91120,90649,664701,199777,148203,353088,400682,7594,100129543,100132815,171392,148213,22847,9141,388531,84902,85415,1050,84306,163175,5348,53827,2864,55851,115703,84063,10870,7305,25999,100506930,644189,728485,25850,374899,148266,390927,126231,8193,6261,115290,10298,57622,9535,54623,55588,10683,126272,2091,8857,339327,163131,148014,23646,645,8425,9253,641649,6223,2901,5050,1954,634,653583,284346,390940,7769,353355,7772,147710,348,341,284352,79090,90332,2068,147699,1760,1762,3171,4858,55228,100506012,94235,79147,27113,255783,56917,6543,8605,3978,374920,22900,23546,770,126147,54922,51171,57664,27294,2512,64130,113091,57030,2323,23521,6205,57479,199800,126129,79735,22809,114132,51231,25888,400710,79784,50944,25818,5650,5655,2109,125875,2357,84765,65251,59348,284371,90321,400713,84436,147660,55762,7696,81856,7576,390963,342926,91664,170958,91661,147804,29844,79143,79042,6203,3903,57348,114823,11006,7138,6861,22870,388564,27338,729956,57106,147808,51157,51545,29924,147949,63934,57573,58491,57191,284307,84914,730051,147686,100128398,65982,79673,10782,27300,7554,105372480,1,10998,27243,642273,52,285016,129787,54221,7837,7260,246243,6664,9781,57498,6868,192668,3241,3754,23620,23175,10408,4613,79677,151449,375190,9540,653140,22979,3797,150946,92749,3777,100128731,3795,10669,10113,7781,9577,151056,23160,238,79623,253635,100505876,1545,92906,729967,27436,170850,57504,100129726,51626,5281,90411,4072,80204,129285,494143,6711,56969,6233,344405,2202,55120,5966,339803,339804,84140,200728,5013,29094,23177,10438,116143,5534,25927,84168,64395,11017,55577,56603,94097,200420,1716,84058,1796,10505,56655,347730,129293,9168,56888,83439,822,2677,8673,10791,51255,925,112597,344167,645367,440888,728034,400986,729234,56910,55683,26504,26505,57730,3631,51263,164832,6160,55571,200407,6549,84620,27233,4867,10018,10461,84269,3553,84771,80255,8685,165257,1622,80775,10746,5433,79595,389033,440905,80097,653784,116372,344148,22930,84083,23190,3176,647012,92,55777,390,375287,55183,4929,2820,151531,130940,92196,151525,57282,6328,6326,6335,6332,8708,493911,29081,389058,285141,2571,1745,5163,11069,151556,100130691,50940,129831,65977,4760,5136,54431,142679,165215,150709,64859,23671,57181,56171,80055,205327,129450,8837,151254,659,10152,65059,57683,8609,1418,389073,33,2066,79582,50485,6168,3488,10109,9125,617,64320,130617,79065,3300,5798,10290,55515,6508,23704,7857,57590,57624,55022,55230,116987,79781,57007,10267,151176,51665,285193,547,3069,10494,84289,285097,728323,57761,2280,55968,10326,55423,140885,5173,10528,5786,65992,25943,64096,54976,55317,54498,5621,1114,24141,128710,140733,23767,631,11034,92667,57325,55184,26074,57136,955,5834,22981,26152,284802,245929,22974,81572,9371,171023,22919,6640,11264,84557,128872,2937,3692,79980,140710,5933,6185,10904,4826,79913,26013,51098,78997,100,7529,80336,6789,90204,64405,81031,2139,55959,441951,9334,23315,5770,23394,3755,10079,8480,9217,128611,116154,1002,6227,4923,128414,3785,79144,100505771,56731,80331,55251,149992,391267,29761,1525,10950,387486,4685,522,351,2897,54069,3454,9946,6453,64968,1827,874,8208,257203,54014,3150,6450,9619,89765,5211,6612,754,84536,85395,728039,104,84221,3275,387590,100130418,83733,55670,11274,5625,7290,128977,6899,54584,79680,7625,51586,5297,6545,400892,23119,375133,29799,5594,96610,25812,2781,9609,613,150244,91319,4282,23523,6634,57168,89781,402055,100507599,84133,10633,10740,8508,8897,23541,339665,150290,3985,8224,9215,91464,3162,80830,80020,8664,11020,79734,114904,5880,114794,100506271,57026,23539,10521,9567,10126,23467,63929,7008,2547,4809,6721,6942,27341,1727,25809,64800,29780,85352,84247,23313,55007,25814,7477,23151,23774,79174,56666,414918,644186,23542,57633,2917,5021,375323,4968,8536,285367,55831,55845,7428,3269,10533,132001,6854,7079,23066,6161,2199,348825,79188,27258,7182,64145,9467,131965,686,23180,9779,7324,7068,116135,152110,9497,152098,152189,131405,4292,30,93,25924,9045,51188,389114,91392,25907,23395,1230,79442,259236,29122,23276,54859,10675,22907,4134,51385,11180,3615,22973,200942,387,84276,8927,9807,10293,79012,10181,2771,23132,6159,25886,132160,80335,7134,11188,440957,5580,26059,26060,200845,11170,200844,5793,132204,115286,26018,8801,27086,2850,23024,5067,100131827,6091,1295,84319,56954,9868,6152,79598,214,57650,29114,55779,205717,57577,285282,2804,7372,200810,10840,114112,84303,5361,57501,79825,57461,6010,23129,27032,79876,55573,11073,51560,2047,22808,64084,9616,545,26577,5352,57088,51122,27230,53829,64805,5028,5912,285315,9197,730091,647033,4291,654502,8706,57709,200916,23043,254827,10242,55669,59345,84002,55689,1608,116832,55214,131578,152002,5504,255758,348793,375387,80235,9711,84248,6165,642280,79963,170960,4636,7884,2261,7468,345222,6002,152,85013,166793,53407,1400,152789,7466,5522,105374366,93622,6286,57533,80273,8310,27201,202018,80306,54876,133015,166647,6649,91050,29945,439933,57495,51088,5981,6133,7358,201895,3093,23244,7345,10463,10396,2565,2555,2560,132671,81608,84708,402176,5156,79644,55763,5471,10606,132946,84525,23284,2044,1060,22902,92597,8671,285521,2920,441024,25849,100505702,118429,56978,153020,3184,79966,51138,5783,152926,10144,6622,2895,10611,115265,56898,54790,3033,64850,54433,55435,817,79642,100093630,9871,79625,57182,27152,23657,55534,57484,3600,54726,4086,152485,166614,6423,4887,2982,1519,56034,57600,4886,55319,23520,11275,1363,7092,23022,57630,441052,8001,2823,116966,140458,60559,55714,1635,3622,56977,55805,8470,25854,57491,11336,25845,55722,11076,85409,340024,4726,23379,108,134121,1501,1767,7204,4651,10409,1007,23037,51663,114899,5810,92255,6502,133686,202151,6507,2533,5734,6167,730,5019,2690,23530,3670,4338,54622,112574,1161,3350,285671,285672,140890,5884,79810,64283,8507,3156,2149,2150,10184,29958,7060,441089,167555,4437,6228,7518,10085,645323,1070,153364,84059,7025,83989,285600,84250,285601,167410,285704,7903,64839,100652853,814,153733,6643,57507,644873,51015,171019,337876,3094,728637,8974,134548,27125,51265,10802,84105,9547,10949,51306,2676,2107,26045,64374,51523,23438,153527,56124,26025,5098,56097,5097,10007,57528,153770,54439,1809,3360,154,1436,972,11346,134466,475,2890,6444,408263,153830,147,57451,23286,6586,30820,23291,6793,54492,57222,91272,101928154,51617,100507387,643201,285598,23197,114787,23567,10636,2161,2870,80758,1627,11285,202181,285596,728554,55651,3182,285676,821,255426,5601,9945,92304,10399,8737,670,7280,347733,26240,10667,9450,1832,347744,221692,54438,23408,63933,84062,221662,378884,7172,221656,1871,6659,154150,7915,9750,10590,100270746,346157,7738,100131289,80345,2880,5987,116511,2550,23,28973,8870,57176,170679,4049,199,23564,7936,8859,5089,414764,1302,6222,10471,9278,8831,221504,84300,221496,221491,6204,29993,6631,2178,4736,340204,116369,1026,57699,221477,23787,23070,266727,114781,4800,100188893,25862,705,896,55173,5961,285855,4201,9820,10591,10864,401262,221424,221421,64928,3326,57505,988,90523,81578,667,51715,202559,23469,577,135154,27145,594,4199,167681,22832,55122,1268,8732,135295,135293,58528,22881,57226,23195,6885,10973,2898,100133941,55084,11231,7101,285753,285755,2830,23097,112495,442245,91749,2534,619208,4082,441168,116150,23629,254394,79632,4121,221322,2697,3298,5570,2173,154215,7164,387103,84870,55862,93663,114801,6446,64577,4602,4217,57221,23593,25901,2911,10981,85313,116254,9113,348995,84918,25902,7432,26575,4988,729515,79683,404672,57583,7430,100130967,39,6581,56895,135138,168090,6862,8635,5689,51608,90639,26173,155185,26100,222962,80028,6624,54476,221955,221981,10124,1607,256130,101927811,3696,6671,54543,441204,8935,9865,222171,55033,222166,222161,79017,117,23658,51251,64224,273,27072,349114,58498,10652,83637,285958,64759,136288,168448,63979,23242,23480,55915,81552,349075,51142,389493,643955,442319,649395,340252,154807,435,154881,5382,64409,83698,155382,84277,1364,7462,5982,84163,442582,5383,442590,5387,57414,4191,10875,100505854,222194,57157,10512,3082,781,223117,101927420,11257,6717,8321,23089,5446,7979,4885,222865,101927550,57154,10898,285989,221914,10734,441272,101735302,2783,1174,64792,79706,80228,222234,83787,27000,5649,375612,55904,10135,10466,11062,5172,101927974,79872,3912,50640,168451,22797,10447,5803,10157,2918,55131,55798,346653,84691,57464,100287482,4232,60412,1129,8805,56829,23608,51650,6742,5644,5645,89883,100289678,28959,3757,116988,6604,57180,1804,154754,157695,101927752,2055,64478,349196,100128890,100506990,7991,5108,23362,55790,23039,2039,79873,9796,1960,148,2053,286133,55893,51669,2961,78986,11160,728024,11212,55290,1978,9070,84513,2260,59339,83877,51125,10947,5423,81790,84376,84197,138050,23514,7336,79645,6591,100507516,8601,6917,114786,137695,4067,6224,767,286183,27319,137872,56260,286187,116328,7013,157506,56704,54332,5828,5569,5375,1875,8895,4325,8767,51633,862,9791,4147,10247,10940,26166,169166,7534,51123,7071,401472,51582,528,9166,114788,84294,2131,401474,114569,6641,79139,137209,3786,7038,6503,137797,100128627,4061,4062,100507316,79943,65263,22827,340390,51236,340393,203054,55630,50626,81704,7436,5991,55064,90865,115426,7306,8777,4781,11168,203238,6456,123,401494,1029,286319,79886,80173,7010,158038,100129250,138474,401498,54840,2683,441394,5646,54926,55833,318,57462,203259,23349,2189,10497,10488,26206,881,100506710,64425,158234,51010,100289124,100132249,203274,642929,100131997,320,9615,2650,23230,2776,7088,414328,389765,60560,51280,23552,102724156,6850,100129347,401541,138649,89846,203328,4814,23196,5727,9830,54534,116443,19,83856,58499,23732,54566,5774,158399,2790,64420,9991,169834,7539,54836,210,5004,7099,254956,54542,57706,9355,10783,5695,11224,81873,3309,6136,138428,30815,79095,51117,2733,89891,6418,84885,100506100,54662,254295,22845,375759,9536,51759,57720,23413,23404,84726,9442,84628,158067,5900,6834,642968,1757,6256,10439,9858,169714,26086,4851,101928483,389812,29085,8721,733,286256,56654,89958,11253,2902,25920,54932,375775,774,389831,283788,8228,395,7114,6399,2824,2742,158747,11238,56474,5931,139411,9468,170302,190,1756,83604,347404,7504,1536,94122,8573,2857,4128,4129,80258,139341,55634,641339,84679,8237,6853,7076,5199,2002,5935,64743,6839,10245,56850,27238,778,389856,170685,55190,347549,23708,54328,64061,23096,10075,90121,2245,54552,28986,158880,10325,29978,550643,139886,55906,11326,4983,64219,27112,54857,4303,54413,9203,6872,8473,100129291,554203,6567,340533,158866,286495,57692,254065,117154,286499,1730,57526,6173,3188,84460,140597,158931,11013,80823,55859,56271,340543,84707,56849,51186,27018,79921,85012,9338,51209,286527,401612,644353,5716,2182,84187,91851,5063,154796,3358,3598,57631,90293,54521,3597,170261,79836,10857,63932,65109,4694,79576,55026,28985,2747,331,6594,10813,9016,10495,158763,347468,55796,2239,3251,159090,159091,644596,203523,399668,93380,27336,23641,84631,10046,3149,203547,79057,2564,2556,1069,50814,105373383,1852,139728,57595,393,8260,8269,26778,537,2539,1736,79184,7411,116442,8623,83259,22829,83869
Brain_108	Brain_108	Glasser Brain Parcellation	5507	FALSE	FALSE	643837,26155,84069,84808,57801,9636,126792,388581,6339,126789,80772,81669,55052,643965,219293,29101,65220,2782,339456,5590,79906,11079,5192,8764,127262,49856,7161,57470,1677,26038,388591,23463,11332,83715,80835,148479,100505887,11315,80045,9563,10277,378708,1325,6723,5394,26232,10459,374946,4879,90231,5351,9927,943,55187,93190,645425,79180,11330,79814,1187,348487,100132147,9696,84966,127707,8574,832,79594,978,57576,400745,50809,249,5909,998,54361,712,713,80818,6920,6135,57095,11313,2517,1269,57035,6006,57134,56181,79000,164091,3925,5051,79927,83442,1043,79947,3151,55650,2810,54707,23038,8547,2827,27245,199870,23673,5724,93974,115273,10691,51441,51102,10076,7805,9698,2170,1307,8073,55116,23633,56063,8668,81493,3208,84970,2707,2701,113444,9202,5690,127703,27285,1296,79729,55194,64960,1441,2899,64769,79753,7802,29889,284656,149175,127687,2275,51118,64121,105378663,79647,4725,8761,26508,51440,64064,54802,4610,10487,64744,339559,1503,200172,22955,2980,728621,10465,149461,64175,79078,374969,51058,10969,4352,112950,81888,5792,1802,533,79033,79639,266675,400752,10420,5052,23139,55624,541468,10489,1580,260293,199974,6886,2301,388630,84871,1996,26994,114883,4898,5865,91408,348378,6512,4116,54432,51668,115353,51253,25973,1718,199964,7809,255738,5563,1600,51361,414927,84455,57685,3953,79819,23169,3595,26135,9077,79971,57554,5301,81573,1491,5733,127254,1429,431707,81849,10026,26289,26009,374986,64123,5567,80135,1486,84144,148423,23576,255631,9653,339524,8543,494115,2634,115361,729930,23507,7049,1810,54874,729970,199857,58155,51375,163404,9890,54873,23443,64645,1629,8634,8556,54112,51611,118427,1301,648740,55170,284611,113802,6814,22911,57535,284612,57463,2773,2944,2947,1435,85369,55791,128344,79084,515,57413,643355,829,6566,246182,26191,64858,56944,148281,10286,4893,7812,7252,10100,8458,10885,90874,3158,9554,767846,653505,10623,200035,8799,9939,128077,284615,728989,171423,2703,100132057,388685,9659,51027,10903,51107,54460,9129,55204,149428,10962,10500,79626,6944,57592,5298,5692,7286,11189,284485,51686,11022,6097,6281,6282,54544,353145,353144,353142,353141,353137,353131,448835,3713,6698,6704,6702,6275,6273,57402,3608,65123,11000,57459,6232,7170,55585,1141,103,10654,90780,6464,1163,80308,1945,1944,2630,57657,2224,7818,54856,6746,28956,92312,64218,9673,112770,4209,128239,164118,128240,54865,1382,9047,375033,2117,55243,3428,2532,325,54935,8407,57549,89886,844,8682,5824,23385,57216,4063,50848,100131187,5202,9191,51506,27005,8703,2207,6391,2212,2214,641311,22926,25903,9722,400793,127933,6675,5999,5087,4259,387597,84944,919,8804,9019,25874,55827,9095,1805,79100,29922,22920,92344,8674,5279,55157,9293,27101,7143,460,9462,400798,55103,7827,148753,5768,3140,127665,6041,23057,10092,80267,54823,5743,5321,339479,101929120,51377,79577,8707,343450,360023,388722,5788,23046,647219,89796,149345,25802,10440,127829,29089,148709,5877,59349,51706,92703,7832,5549,493,84719,3814,127845,10446,23114,55220,148808,83593,8444,1380,5362,642587,57172,148304,55733,7188,29937,467,55509,28982,79805,90806,26750,1063,3776,51018,55532,4139,79762,55061,8560,80232,149111,127602,64746,83881,142,375057,5664,56997,116841,65094,375,128308,81559,58,55746,101927532,79605,128061,149371,54583,7257,54627,84451,3775,388753,6894,9804,23029,51742,9453,2786,128178,3964,88,1131,645884,64388,200150,9859,10000,10472,200159,257044,64754,51097,388759,84838,127623,343171,391190,388762,391196,254879,401994,646627,79894,347688,23560,3422,5214,10531,105376360,1316,83592,810,2665,57713,207107,79746,55176,8872,83643,10133,51182,644890,9397,100192204,8516,9317,389941,6251,9200,4360,783,221078,84898,22921,220213,56243,57584,10006,22931,25805,94134,8829,8453,1390,219771,8325,57209,7587,642819,8187,220992,643236,79290,240,100287932,5540,9721,26095,2662,5599,57705,1103,100421577,387680,259230,11130,55847,8030,219621,1959,29982,56521,26091,220202,79009,5552,50674,84883,219743,27143,5551,5092,55315,64072,9806,310,5532,79933,170384,118487,7414,142891,7417,118881,84858,83938,6229,57178,143244,6441,219348,311,84332,27069,387695,92211,2894,94233,79812,6623,10974,9060,142913,100144748,5728,643418,59,9023,3363,10556,143279,5507,3832,54536,1592,26509,338557,5950,118924,9211,266971,51196,5832,387707,56889,102723665,84458,6585,84986,5223,84287,64210,118812,55118,81894,57089,10613,1147,55280,282991,9033,4714,55662,57715,100038246,8945,25911,2253,10360,30819,23082,5309,5662,79847,10121,51684,403,54838,1586,119032,6877,84833,51063,255022,79991,9446,119391,22986,7511,1847,27250,8036,150,4892,84632,57700,142940,143379,259217,2834,143384,119559,55717,59338,118672,64376,340784,3167,9184,119587,51363,4942,64077,1488,26098,7390,92565,256536,664,10570,80313,50632,282969,1892,503542,93426,147199,51272,23410,5719,11187,115399,10522,79751,283229,5441,7106,66005,4588,4583,727897,54472,402778,4046,7140,6150,430,29125,975,3784,55539,4676,650368,6786,55128,3047,340980,85363,10346,120787,160298,84067,112464,10612,26515,6881,144124,341276,7762,79608,6157,57758,10527,23075,9646,374378,27122,100506305,84280,84188,22800,120227,796,10944,4925,26297,117196,6288,2965,3939,3948,160287,7251,144108,144110,283284,338645,63982,159963,91057,627,3739,120534,120526,26610,10480,283267,10114,25758,26273,4005,4076,24147,29099,57689,387763,84680,90139,9537,57586,8534,1408,143678,120071,90993,8525,4192,1132,8567,5913,10658,55709,23788,79841,187,85456,5024,349667,8501,26519,219539,219965,219972,219983,390197,390201,6809,51338,58475,219995,79080,54972,923,26007,220002,51524,220004,9415,3995,2495,3619,4250,80789,79081,790955,26580,283237,79842,5436,6520,1128,25923,10313,2011,23769,51504,8986,7536,4221,170589,113130,7108,741,2197,23649,283130,57410,4054,10089,399909,84153,254122,11007,8061,84285,55690,81876,254263,256472,57124,9610,11041,65003,254359,55231,5936,79703,29984,156,5499,374403,5790,390212,57010,100505621,91703,10312,51083,3508,116512,26579,2248,2017,22941,1717,55199,55298,2350,401,81570,5138,5031,5870,51287,51400,283209,387787,9789,10825,11309,283212,81544,4135,84649,7481,2615,25987,192134,726,1207,51773,92105,4718,57558,100506282,60492,1740,84233,54843,51501,10873,11098,8587,57093,26973,120114,85459,28970,390243,643037,143689,154810,55693,8690,57562,330,84259,79659,837,838,834,114769,440068,2893,60496,6588,54733,8065,1662,399947,57569,399948,120376,23235,79796,85458,26521,5805,1813,9177,54494,283143,8882,335,51092,22897,53826,3587,120425,916,143941,7379,2542,9854,283152,9099,7070,5818,23650,2900,6309,399959,341056,3312,55800,4013,116337,84897,53340,54538,3703,100169851,83480,29118,2313,3762,4798,56980,334,6768,29068,4978,112936,29087,27034,84318,83714,83695,894,3741,57101,7450,939,51258,2597,196500,50813,5763,83461,7167,84727,2026,11331,10436,10162,716,715,9332,144195,6515,55810,719,642559,653113,389634,144568,4074,10219,2,728715,9976,100506159,160364,283420,23710,3821,55359,8531,259296,5544,5542,503693,1389,81575,93164,2904,79887,397,5149,5800,11171,4257,55885,54477,51026,3945,3764,55907,55500,6660,55259,55726,56938,60488,57542,51290,83857,58516,196394,51067,341359,144245,144402,55605,114134,1272,29951,10138,51535,83448,84216,4753,440097,347902,91523,79657,79022,5213,3906,54934,377,7480,5571,121268,50846,55716,10376,5630,84070,57701,6602,2819,7024,1990,401720,341405,94,160622,3164,3892,3887,3889,3891,196374,9700,121340,54458,11016,517,400043,23583,22818,5153,5502,967,6231,5036,140465,10330,4666,11318,11247,3626,79837,115557,2583,6302,4234,25895,10102,91419,11260,29110,283349,84298,8445,56890,55508,10576,117177,196446,27345,5787,5801,7103,8549,3747,84698,22822,4673,114882,89795,4659,8499,84125,25834,91298,160418,1634,8411,11163,7334,8835,8738,10154,51134,55591,59277,6636,144193,4048,5128,121457,23074,120863,246213,27340,56994,79158,55332,51019,55010,3479,51559,7184,728568,83468,29915,493861,50515,84102,121053,160428,387882,10970,90488,1407,11137,11108,728739,1240,23479,6404,55530,83892,89910,326625,400073,10094,51184,51699,79600,100131138,10019,6311,80724,80018,283450,6128,5781,8437,79039,115811,196463,84900,8739,4842,5985,55884,5037,51347,64426,387890,11021,10985,8655,9921,121665,6927,64897,5025,80196,283385,54509,144406,605,79369,56616,65082,6249,65117,9735,8562,57605,196383,79867,80212,7316,114795,144423,121256,23504,5901,4326,79050,100996246,100507055,22953,192111,23141,7574,7637,10795,647589,259291,7278,26524,10284,26278,9818,51761,2835,219333,387496,2971,219402,219409,646625,51371,171222,241,84935,122046,10808,10129,5983,26960,8900,400120,4093,29880,7223,51569,387921,10186,57511,10240,100616668,283507,1997,11193,89890,160851,11215,94240,55068,26747,2963,386618,7178,23091,3936,2098,29079,5925,10161,2862,81617,83852,84650,3839,57213,10301,220107,79621,79758,83446,540,220115,10910,11061,5100,27253,81624,64881,102723968,57626,1602,440145,647288,170622,7347,4008,115207,690,23077,54602,114798,84189,26050,22873,266722,5911,8428,23348,1880,9375,171425,5095,93081,1948,728215,3981,23026,1282,1284,104355135,8874,8451,3916,8881,91875,123103,328,6039,440163,51222,3183,11198,57680,9878,26534,1603,63874,9056,122704,4323,161253,10419,5693,64403,55017,4625,79178,84502,10202,10901,90668,9362,80344,161247,5720,5721,55072,9985,29082,196883,57523,2999,3002,23256,1690,29966,11154,112487,80224,58533,55012,5687,84312,51562,5083,6751,161198,4253,122525,161357,6166,4247,5427,23588,51062,145447,5836,122786,54331,51637,5732,57544,5706,64841,1033,10175,2764,23034,93487,55030,22863,645683,57161,54916,10640,55745,55860,5684,55451,5926,387990,51339,23002,6252,57570,161291,3091,6617,646113,27133,122876,5529,112840,4522,9495,376267,51382,1965,384,10490,87,8816,57452,2079,9766,6547,26037,26094,53349,8650,79697,10965,122970,83544,9240,57862,10577,122961,9870,1743,79696,10972,23093,22846,23357,85457,283576,57156,161394,63894,145501,8846,81892,101928504,55812,90141,5700,801,145567,9252,8111,123036,10516,4287,4707,53981,79890,5641,9950,64112,90050,51676,78990,83982,57718,5265,51218,100507043,51527,7443,64919,317762,84439,10858,51466,123099,283600,79446,79104,1735,9895,23186,7187,81693,9578,7127,9529,79038,122402,3714,256281,9112,1397,1396,646096,646243,400322,81614,23742,100506965,57194,2562,2558,2567,4948,23359,56160,26082,1139,101927579,6447,26585,6263,56851,79768,51234,55505,70,4212,161742,10125,7057,11245,440275,90427,5330,644844,85455,90417,22893,55192,79094,11261,23168,26015,7301,55142,197131,23582,27229,7158,80237,10169,8669,140691,90525,58472,399697,1854,100306975,56986,11001,3067,388121,29106,256586,10017,100129973,4644,10776,3175,145788,161582,374618,145783,3990,54629,27023,388125,255180,83660,7168,114294,51762,83464,283807,8925,5479,348093,348094,123263,51285,390594,54956,51495,8766,84465,5604,10302,197021,4088,64799,22801,26035,145694,9493,6176,145837,5315,56965,25820,10021,27020,4016,9399,5371,57611,64220,1583,80153,1544,594855,4351,56905,653641,25942,5780,10073,257364,1464,161753,49855,5955,9051,81698,10363,84894,645752,10518,80349,123688,646938,11173,10933,23423,400410,597,58489,59274,161502,84206,283726,647042,53339,53346,50810,6457,100505679,440300,100506874,54993,64410,4916,51458,55897,10519,23766,641,5045,26276,9899,8128,400451,400456,23336,140460,80213,8131,3042,3039,3049,8786,398,10573,4833,26063,146325,9091,84326,9028,146330,10232,113000,51764,64788,30812,8912,8938,283951,23162,4832,65993,81889,146310,2671,9143,9351,84231,57465,6923,10942,54985,9235,84891,10127,7727,146434,10131,84662,114990,57407,3163,124402,84309,56052,54715,79091,7874,80063,2013,146279,8651,58531,5620,116028,729993,5073,123803,54700,368,64131,23049,51760,51573,7369,54988,81691,123879,57149,57146,1428,51108,10261,7385,55718,9956,6338,124454,4706,84516,10368,554206,51451,9951,50615,2975,146395,23214,246778,26471,112869,930,3835,4150,112476,9344,8448,146378,226,11151,26000,197407,51333,79077,92595,146542,5261,90835,9810,9274,1489,6810,9726,10295,5652,146547,29108,493829,260434,3684,283933,6524,440359,390705,104644205,606551,55737,23594,10294,81831,81533,5257,869,113,27324,643802,23322,643911,84290,267,4490,84166,6376,6361,55715,9289,3801,1258,57567,79650,4324,29105,1459,29070,64785,65009,55238,2806,1009,7084,1014,865,80262,55336,283849,26231,29100,29109,55282,9114,79567,55815,57215,123904,5699,23659,9057,84138,55512,146198,1001,79613,84342,51388,55308,23450,146433,55783,7571,23035,164,9798,1723,54957,83449,2734,197257,162239,440387,1504,79583,11345,85445,22879,100130958,283927,57687,4094,124359,23300,8139,80790,10200,1012,3281,54550,83693,654780,58189,9914,55625,404550,10328,1327,2294,64779,2303,100506581,57338,54758,8140,763,1535,339059,353,2588,51693,283860,146429,29123,6137,27132,5119,124045,84501,10381,92806,2622,653486,8447,9501,50628,100131454,51031,64359,1398,51763,727910,84981,6117,5048,23108,8386,4995,4994,5026,84254,124936,27043,409,58191,84225,388323,50488,5216,9552,388324,55065,9135,84268,56919,51009,728392,51003,201232,162515,1742,11337,23587,51087,1984,2874,147040,339168,254863,374768,201243,1140,643664,5430,968,1949,146754,118432,84316,1107,116840,59344,6844,84314,9212,80169,100128288,4628,146845,9340,4621,6341,644139,1770,7566,6416,60528,9955,1352,57335,353149,54902,51393,140771,146691,1819,125170,140775,645027,400579,339240,254272,729288,147166,5636,125206,10750,27077,5598,4239,23326,25979,440419,8844,201229,26073,147007,645832,10615,147011,2319,124925,57532,57551,28964,1362,51379,55803,4763,2124,84440,55352,55813,7756,40,6347,5892,91607,55106,163,79148,201299,9326,79154,79922,3975,11072,100170841,284106,5691,8396,9349,3927,6143,4761,5409,93210,2064,84299,9862,7067,51195,147179,125111,3881,3880,3861,3872,10209,2520,9001,115024,28511,79132,2648,3060,535,8678,10197,314,8639,2538,146923,10493,10230,113277,1845,4356,107546764,5697,162417,84336,124801,79089,56970,7343,10900,51629,2896,124808,80174,9343,388389,2670,79777,124790,644172,162540,4905,996,9520,9755,79170,4779,8631,3217,516,65264,51225,162466,10237,81558,11143,255061,1748,84687,6442,1101,84073,124857,4830,51096,56934,10040,1353,23531,55273,339210,8526,59342,8165,51649,124538,9256,6827,1213,51651,81671,342538,26115,1534,80774,729683,92335,57003,11325,5705,2689,1442,2688,6329,92340,3384,55852,5175,374819,201283,8313,201134,27092,786,284018,3838,10351,3773,6752,9382,54549,6169,350383,124599,100131439,92736,9121,79637,51155,6613,79902,23163,51081,2885,80022,201292,23265,63893,15,114757,100507246,124512,100996291,64772,339221,84733,55036,9775,6448,284129,4884,79643,10458,284184,284186,71,25794,83882,5148,339231,348262,256933,4097,5831,5881,5986,9123,924,6398,10966,79672,64122,6904,146712,284207,81035,27098,116,64863,103910,645369,79822,201475,23253,8774,57132,84617,79959,81929,8731,284233,440224,374860,64693,85019,8780,29919,26256,55364,83539,22878,64762,80816,8715,125476,55197,55250,80206,6014,6860,284266,57724,83473,4087,201501,84322,54808,4152,4200,55520,5874,80323,9352,23335,51046,5205,23327,90701,2922,147372,5366,220441,8792,5055,5271,92126,220164,10666,147381,81832,201456,10907,79863,126567,284451,997,3004,55658,79948,1991,1675,10025,84634,1820,57418,1265,2879,90007,1943,374291,2593,10297,339366,10975,6929,148229,1455,55111,8175,4946,645191,51690,29985,58492,79816,2767,2769,8698,60680,51343,126321,6915,27134,85300,84699,126259,55620,56005,55527,23030,148066,257000,374875,25873,56931,2525,2527,126328,4298,84266,5623,79085,10382,8744,718,7409,100131801,56729,126003,2208,80164,404217,6370,51293,84106,84330,284383,26648,374879,84527,162993,59286,83854,9294,3386,7087,125950,3385,11140,1032,255809,78992,57572,9545,64748,199692,55552,126068,90594,7620,79973,10224,163051,57474,30000,54831,3726,7001,10535,83546,22983,90480,4066,112939,8677,28974,54862,90379,5989,5566,3337,85360,79852,10270,58525,64926,11283,26538,284433,117286,8907,79086,23309,27151,29086,79016,84705,83483,3640,23031,84769,5143,25804,9518,170463,51477,79036,7311,9244,25789,284439,54929,729991,8625,126382,1463,54815,374887,80714,51291,7561,81931,664701,100129842,170959,7757,163223,100128139,100132815,148213,730087,7386,342865,10775,83636,898,147991,9141,84079,390916,91442,1050,64377,79047,2821,84306,10054,126374,284402,53827,2864,55851,55957,115703,4868,84063,10870,7305,79414,84964,199745,284403,1155,644189,57711,92283,342892,374899,148266,8193,10653,90522,9424,5714,27335,147968,6183,115290,10298,282617,9535,92609,163126,9149,2091,23646,29946,645,8425,9253,6626,1555,1553,90324,56915,374907,55101,100505495,101927931,90273,10567,2901,64763,162989,2931,2077,84518,27076,653583,284346,390940,342908,7596,7773,7769,353355,9310,26974,7772,125931,4059,79760,388552,1158,2354,147699,7408,6633,147912,1762,81492,26145,4858,388555,5536,55228,100506012,57469,808,147906,29888,6510,1175,23211,10055,255783,27202,56917,6543,84215,29998,6415,56344,93233,23546,10945,2906,114783,6820,284358,27294,581,2512,3972,64130,951,27120,113091,57030,2217,6237,199800,126129,160,53635,11284,22809,114132,25888,4606,50944,55554,354,3817,25818,5650,11202,284366,5655,43849,43847,945,147645,4818,946,84765,65251,59348,90317,5518,162963,55762,55769,7576,79986,90338,84671,79788,170958,147804,126017,55422,503834,91663,5582,441864,126014,4696,29844,147798,79143,79042,23547,11024,79166,7138,7137,284417,125965,3589,388564,27338,729956,284297,646643,163033,11338,29924,85569,79149,140612,58491,90485,390980,57343,284306,147694,79744,147686,65982,10782,27300,342945,1,388569,10998,27243,9040,440570,642273,26751,52,285016,129787,54221,7173,7837,7260,6664,129607,9270,51692,285148,10971,8462,192668,3241,285150,28951,51594,1653,10408,729475,348654,57665,57539,388,60526,114818,388931,2281,51639,375190,9540,391356,3797,10890,85465,9381,3777,100128731,11117,10669,150921,5496,29959,9913,22950,64080,9577,165186,238,51646,81606,253558,79623,30845,55622,4052,25940,151325,51232,9637,5212,54497,5610,100505876,23683,25797,1545,6432,100271715,6654,344387,8491,80745,91461,9167,170850,57504,165140,23498,678,130271,51626,64241,6496,55133,5581,5281,805,27248,129852,56969,344405,112942,100129434,114800,55120,339803,339804,7514,10575,10678,200728,4190,57162,6509,23177,5861,10097,200734,4211,10438,56902,25927,9938,27302,56287,2673,27247,11017,51449,25806,79998,55577,6697,10322,10574,1961,8446,72,388963,84058,7841,64427,85474,3196,10505,56655,6936,80059,1496,347730,9168,56888,822,284948,2677,8673,10713,10989,7844,925,112597,2168,440888,51011,150763,431705,1844,9391,93082,10865,81562,26504,3631,493753,150590,51601,51263,10190,9669,164832,4862,6160,11138,284996,130827,64965,9648,3987,5903,165055,7851,4867,10018,84910,6574,3553,57628,8685,6344,200373,79134,23332,7247,2995,2071,55679,79595,9394,389033,440905,91409,80097,100216479,50649,55041,150786,113457,653784,2863,116372,4249,905,80122,22930,84083,23518,4175,3176,53353,8942,79712,92,9111,55660,4929,2820,11227,151531,92196,57282,2888,6328,6326,80034,6335,6332,253782,10170,4036,10324,129881,493911,29081,130507,389058,285141,26003,9874,79828,1781,5163,29789,79634,151556,1386,102800310,3231,10651,375295,8575,5136,54431,10787,142679,55854,165215,10203,116093,30061,54529,3628,2744,64859,8436,23671,23314,205327,129450,79568,9689,4999,8837,841,55437,65061,8324,7341,51602,659,150864,130026,65065,65059,8828,1933,391475,1385,151195,389073,285175,151050,33,402117,471,2335,55686,150967,50485,3488,105373876,10109,151306,9125,617,8941,151300,151295,130617,10058,7277,80086,389075,3623,6508,10056,65080,80704,80309,55022,9320,93349,5707,93010,4691,10316,165100,4880,9427,151507,401036,10920,1293,51052,339768,151176,2817,285193,189,50636,9855,10494,5133,285093,285097,400830,57761,6939,85508,113278,51378,343637,2280,140885,10528,128653,100288797,5786,2797,5020,551,25943,8455,54976,25876,55317,80025,11237,5621,9962,29058,8760,149837,1114,51605,55612,650,728450,140862,55617,79133,23767,55614,6629,5126,631,11034,58495,57325,10483,92675,100130264,51126,51340,26074,7056,29107,57136,955,245929,117285,245936,245937,84701,598,22974,2307,128853,3055,9777,140688,149951,51654,170487,11264,84905,8894,434,191,23054,128872,2937,3692,55245,8904,10137,140823,51230,647979,22839,10398,79980,6714,10904,4826,56259,128434,58490,7052,51526,10955,11142,60598,7529,80336,128488,5266,6407,6590,90199,280664,140686,10005,140831,90204,63935,4318,57727,958,63916,7686,55959,6780,9334,9825,1051,23394,27304,3755,10079,55734,7764,391257,5203,55816,6790,1477,7022,8480,56937,57403,128611,116154,1002,149986,26039,11255,4923,11054,100132911,63910,128408,54915,79144,79025,85441,50861,54923,56731,7165,80331,54963,57473,140700,54345,10287,198437,284836,149992,54033,6782,8204,29761,1525,10950,140578,4685,54148,522,116159,9510,10694,2897,6647,54069,9875,8867,3460,29980,64968,54093,874,23562,3141,51227,1859,3763,8624,54014,6450,1826,25825,191585,7113,25966,7031,89765,54020,1476,7109,326,6612,3689,84536,85395,728039,6573,54039,84221,54058,3275,150160,128954,100130418,27439,100996342,529,2679,8218,128977,7353,7122,6899,421,51586,266697,84222,9342,113691,6545,400892,29799,5594,9647,7441,25812,91227,27156,2781,9609,51233,91319,4282,23523,6634,7152,129049,1417,1415,23544,57168,89781,402055,8459,1414,23760,150274,150275,10633,8563,8508,55954,83874,200312,23541,105372990,284904,6948,150290,140606,91445,23598,4733,56478,7533,9215,91464,10043,3162,80832,8542,4627,80020,8664,10369,3560,6753,5880,114794,4242,8484,129138,51386,84645,23539,80115,23764,11015,56993,10126,5155,23112,158,2847,2033,83746,23264,150365,79019,4700,102723775,150372,27341,253190,91695,25809,27349,706,64800,80339,25813,29780,85352,84247,55615,10762,23313,7380,25814,7477,23151,9889,79174,400935,164714,80305,5600,414918,55586,29781,9997,49,10752,27255,152330,51185,57633,6419,285362,55207,29995,51066,5021,56852,4968,10474,10093,84522,55831,55845,9797,3269,10533,132001,5468,23609,55287,23066,6161,2199,7508,27258,6533,64432,9467,131965,8292,23243,23228,151651,7325,116135,152100,201595,114884,152189,112616,54918,25904,131405,25827,7342,10777,10217,4615,57599,64689,199223,64651,1524,54977,25924,10289,885,1238,100506243,84892,55129,7584,56992,131616,23016,7123,25907,54585,10803,2829,1230,1234,79442,259173,29122,4634,51385,51246,90226,65010,11180,25915,3615,54870,200942,6988,29925,9807,79012,4486,2771,8372,8692,11334,51364,11070,1795,7873,29890,2912,84836,6159,1849,25886,54106,132160,132158,11188,23166,440957,26354,55830,5580,7086,776,201626,378,5162,200844,2272,57415,55079,8618,132204,80145,166336,56999,9223,115286,9039,10550,317649,2850,23429,55164,727936,151987,5067,692099,6091,2632,389136,25978,8545,5627,84100,84864,26341,1295,84319,11259,56954,10342,54931,57092,6152,214,55081,22989,57650,9666,25945,29114,4345,29083,55779,152185,54847,523,254887,2596,4045,152404,51365,89876,2932,165829,116064,3081,51725,3059,2804,9657,26355,26984,201562,64770,54946,79364,166012,152065,84303,5361,28976,79825,22820,90288,8930,7200,105374105,729375,131873,27032,79858,11222,131034,66000,58477,6578,105374119,347736,22808,83850,80321,668,56945,5948,55186,5922,9616,7029,26577,344838,9435,84107,116441,4071,51122,5217,27230,51714,9934,53829,64805,4154,5912,170506,23007,285315,8833,25976,730091,5918,654502,401097,8706,590,5276,151790,5274,93556,84517,100128164,5584,64778,2693,1894,22871,254827,79718,10242,64393,59345,131118,54165,56922,84002,55689,170572,1173,10195,110599564,131408,5437,2049,23355,90407,59343,10644,1608,55171,51726,197,6480,116832,132112,6750,55214,344901,151963,1370,131578,93109,55341,152002,4585,7037,131540,255758,375387,84984,9711,84223,348840,170960,521,4636,84286,1609,10861,1487,10296,7884,401115,79441,10227,345222,6002,152,348926,85013,4487,54360,1400,152789,7466,93621,105374366,93622,55330,9778,57533,60312,389199,94031,8310,152992,8532,3166,85460,9364,132864,57545,26234,80306,9353,439933,57495,6133,7358,201895,3093,23244,344967,7345,55161,60558,2555,2557,2560,152519,54940,132671,64854,65997,152579,81608,84708,26511,5156,3791,10874,5471,5431,23284,2044,7365,26952,57050,2926,92597,1633,10886,26057,6372,5473,6374,2921,685,152815,8999,100129583,8987,339965,345079,80144,100505702,100505875,56978,58478,441027,22872,51138,53343,152926,51191,6622,2895,56916,10611,23173,126,79982,133308,80319,57117,79807,255743,9255,9061,3033,6164,58505,10427,55013,54433,10692,132720,817,79642,9348,100093630,645455,9871,171024,54532,8654,4085,79931,100192379,5393,84162,729338,166379,11162,10252,57182,57575,54510,83452,60592,23158,57484,166752,6059,4086,166785,152485,90826,166614,987,10586,152503,729830,5188,303,84057,7097,285533,5356,4887,2982,2983,56034,2743,2891,59350,5481,57600,56884,4886,4889,152756,11275,6307,1363,7092,57630,441052,3248,8001,11086,2823,116966,132851,140458,175,55714,80014,3622,201965,60684,79682,83891,55325,441054,256309,105377590,8470,25854,3818,2483,153478,10016,57491,25845,55722,85409,340024,81037,728613,64979,4726,50805,79192,23379,84246,108,134121,79072,9037,22948,1501,1767,90441,54463,1016,1008,1007,1004,55322,64083,54545,51663,10923,153657,79925,3575,133686,2533,1601,5734,6167,730,5019,26272,2690,643977,389289,167359,3157,56477,10605,79668,53918,3672,4338,257396,54622,8988,23517,65056,345651,10769,115827,25859,643155,3796,3350,285672,10283,64105,80006,1022,6880,5884,441081,55814,64087,4131,2297,84135,64283,3074,84340,10412,3156,134359,170591,1393,8622,55255,6902,10184,29958,23743,9456,345778,7060,644936,441089,167555,5924,23635,6228,153339,1462,1350,902,731157,153364,116068,83989,285600,84250,79772,153642,202299,51752,64167,55781,285704,345757,7903,100652853,2241,9867,91137,64097,324,6728,7905,167227,3781,55521,153733,1036,9140,1176,51397,1657,25816,94033,6643,93166,57507,133619,644873,28965,51015,3094,56990,8974,8572,6583,10111,11127,134548,27089,3308,7416,6500,5515,7320,91368,23338,819,4762,7045,389332,6695,2676,51307,51780,1958,3313,26045,64374,9782,202051,641700,7322,84418,929,4695,3550,153527,56126,6879,8841,57824,57528,153768,1809,117156,84651,154,78991,728264,6534,815,972,6208,6678,475,2890,10827,23367,26999,134353,153830,147,7265,2172,114898,63920,10569,23286,345630,6586,30820,30012,4869,285590,54492,57222,100268168,51121,8614,1812,375484,57179,285598,1212,23197,54825,114787,6620,27166,2161,1627,9260,54540,54732,11285,202181,5626,23138,91522,6940,9509,821,4056,11282,255426,57472,92304,2324,153579,2295,2762,340156,56897,4835,7280,389362,26240,404220,10455,2162,9450,654,51000,347744,55003,221710,84830,1906,54438,51406,10048,9308,84062,221662,10486,105374952,378884,3400,1871,54901,6659,154150,140767,353219,57380,9856,55856,81688,9750,10590,5987,729583,26531,442194,26716,116511,2550,10107,79969,170954,203068,8870,2968,170679,1041,170680,534,199,7920,23564,1192,80737,3305,629,7936,8859,7148,63943,80863,10554,414764,56244,6222,8705,9277,10471,9278,51596,449520,3710,84300,2914,221491,6204,25803,6631,4736,1208,222662,1432,27154,285848,1026,57699,51645,23787,221472,55633,9025,154467,266727,60685,114781,2739,57497,222642,340205,116113,4188,100188893,705,896,55173,5961,442211,6903,285855,171558,5528,88745,51069,65989,221424,57510,5429,54676,9587,221421,55168,3326,4794,441151,202500,860,22875,9481,101926934,7941,221395,27242,114327,9697,28978,2941,54511,81578,9532,5558,577,60682,115004,1915,1303,1347,27145,26054,83699,90025,112611,4199,167681,112609,57150,63914,10559,57038,1268,10957,135295,58528,22881,57226,2045,79694,10690,81491,29078,84553,84539,10973,2898,9474,100133941,57673,57107,55084,8724,9896,2830,8936,51362,619208,4082,3066,2444,441168,116150,5350,4121,3298,57515,5570,2173,10924,154215,51020,387103,84870,55862,93663,114801,643854,5167,26002,8417,9038,9287,6206,9519,154091,4602,9774,4217,5191,3459,64065,57221,25901,167838,4829,51534,57211,8504,9749,84946,7957,2911,10981,134957,85313,11104,5110,84918,80329,646024,81706,57621,55005,2099,80177,26575,4988,26230,729515,79683,404672,57583,6993,94120,202459,101929122,39,6950,29074,5340,4216,135138,10846,6196,100128124,55274,6991,5689,6908,5134,5154,51608,54905,90637,26173,392617,80727,155185,221935,26100,222962,84629,60,51622,84792,5879,11014,56913,6119,30010,9678,221806,2115,1607,25928,28969,27075,196,9734,7291,221830,55975,10457,115416,256355,29896,56164,4852,51678,1687,54205,11335,441204,9808,8935,3200,3202,2128,11112,8887,221895,54504,222171,55033,222161,79017,10842,23658,23080,168667,23333,101930085,313,9844,83930,273,27072,5898,5683,9263,644,64951,401331,27434,58498,2645,816,29881,54606,5478,9238,3486,1644,285877,23480,55915,81552,51373,389493,643955,730291,643180,643253,154807,435,27297,8460,154881,27342,729156,51119,8326,9275,26608,155382,6804,3984,7462,5982,729438,6369,57414,5447,83862,4191,7532,136853,113878,105375355,22932,9863,2770,3082,27445,9723,10371,223117,101927420,79161,11257,54677,5243,10926,219557,26872,85865,9069,8321,7978,1595,54809,219285,55610,2791,10282,1278,23089,55607,1780,7979,6863,25798,222865,10552,8896,9551,23660,221786,221785,1577,10980,389541,79690,221914,10734,5379,7036,2783,10248,402682,4584,1174,346606,10467,64792,136227,54784,222229,10234,83787,9512,27000,5001,375612,54517,60561,168455,5577,10466,2845,11062,5172,101927974,79872,1738,3912,4897,442720,83943,11179,154743,54329,29969,26136,858,830,7982,51691,10157,25913,5078,27044,29923,84691,813,286016,407835,340348,100287482,7328,51530,23008,84928,4232,26958,136259,5420,800,340351,55281,389558,1129,8805,57670,56829,6916,84255,23608,27147,90956,51650,55750,136541,55503,135927,89883,259285,835,2041,442361,135941,26047,8454,9601,155061,155066,653857,65999,155038,55303,26157,55365,4846,11194,9311,1020,54480,6604,349136,63917,220832,57180,1804,10049,54892,55112,154754,157697,9172,285,55326,1672,286042,9258,203076,83595,66036,252969,2222,1508,613209,91694,7991,29883,5157,427,101929066,23362,55790,55174,11178,8822,79873,6440,649,541565,55909,1960,8795,203069,10687,1808,286133,55140,5368,157574,7976,11030,7993,5516,29942,7486,79845,80139,11212,1978,9070,9530,54904,137994,6867,83877,56892,10947,27121,7419,114926,8973,389652,5591,79645,6591,389658,9821,2831,4986,100507516,51606,114786,100133234,6224,79145,90362,137886,6386,10987,79848,116328,23213,6921,54968,23643,5569,51101,11075,28957,7163,64089,1875,4325,8767,793,862,286144,389677,91147,2669,94241,9791,26166,25897,157567,169166,26986,7534,51123,7071,401472,51582,528,115908,9699,284,3646,84955,56943,9166,114788,7227,8667,5885,28998,27085,84933,157378,55039,11236,83940,6713,9897,10221,50807,3786,51105,7038,6503,6482,10656,169044,83696,22898,11156,57152,137797,1584,100128627,286122,4062,116447,114822,389692,23144,65263,7264,286075,100130274,22827,81858,55630,4796,2875,6132,340385,28991,65265,55871,6595,7436,9933,5991,6505,55664,2731,90871,7306,4781,158326,6456,340485,4300,401494,63951,1993,286319,9373,7010,48,4712,401498,3301,51510,65083,10280,6363,6366,23349,25822,138724,80256,158381,7169,692094,881,1211,401505,6461,347252,158228,105379807,103352539,375719,320,138241,9615,301,55071,5125,55312,2650,2776,257019,414328,29979,80318,3190,4915,23287,51280,1612,23552,102724156,10927,53358,54769,6850,100129347,549,4783,10558,158314,401541,64768,23299,138649,89846,203328,65268,158293,56033,84641,22927,286359,4686,8013,54886,56254,116443,10592,25934,55335,6887,5887,9314,23731,23732,54566,7295,79987,2790,64420,9991,84263,401548,114987,54836,5998,1955,5711,51552,2934,2681,92400,57684,23637,57706,5695,401551,5537,79109,84253,6136,138428,158248,10044,102723566,1759,26995,4957,100506100,54662,375759,140459,51450,9536,1861,10868,23413,59335,84929,10319,84726,9442,84628,7270,158067,6838,6130,6835,6836,389827,642968,266655,6256,9858,138162,157922,158055,84973,85014,389813,29085,733,2529,56654,954,2902,27158,375791,10383,116225,774,28227,6473,414,5613,389906,8228,6907,395,10943,9758,7114,170082,6399,2824,54960,2742,158747,11238,94056,9185,10742,6792,5475,5160,404281,6611,139411,79135,1756,442444,7504,1536,7102,10159,100873985,100132831,8239,8573,2857,4129,4693,55634,6102,9767,8241,5127,8237,6853,2002,8409,6758,64840,10682,4943,5935,7454,6839,10084,7355,11040,55593,3750,11230,6855,778,85417,170685,55190,347549,9500,54328,64061,23096,158787,65267,54552,7216,27301,212,28986,158880,11279,550643,474343,158586,139886,92249,23229,55613,55906,340554,4478,11326,9754,1947,64219,1896,139562,5030,51248,1741,9203,8473,2833,100129291,6191,4435,55869,7503,6567,51132,340533,139596,158866,139599,538,79366,100131816,340562,117154,4675,57526,6173,51309,9823,64860,9737,55859,56000,56271,340543,84707,27018,79921,9643,51209,286527,644353,26280,79589,92129,84443,5716,2182,5063,1641,7224,340595,154796,3358,3598,57631,90293,54521,170261,203427,7319,347454,6170,29071,2892,340578,6594,4952,8862,55609,9016,51634,158763,2239,3251,56180,8933,26071,644596,399668,10479,389895,286411,23641,84548,4534,8776,3149,79057,2564,2556,158511,1069,50814,7739,55559,633,105373383,1852,139728,10134,6748,3897,100996465,554,393,3054,8269,2664,55558,8273,2539,8517,100272147,1193,55217,64109,3563,8623,5616,22829,83869,8284,9086,100533178,114758
Brain_109	Brain_109	Glasser Brain Parcellation	4654	FALSE	FALSE	148398,84069,84808,57801,9636,375790,126792,388581,116983,126789,80772,55052,2782,85452,5192,388585,8764,55966,8514,388591,80835,100505887,80045,64802,10277,1325,54897,5394,26232,374946,1185,4878,60672,55187,9249,126767,93190,343069,645425,79814,348487,128272,55707,100132147,127707,8574,832,644068,23252,55450,978,50809,249,5909,998,54361,712,714,80818,6920,55616,2517,55629,25949,57035,57190,3925,5051,83442,1043,79947,8289,2810,23038,84065,10163,27245,2537,199870,23673,5511,1104,115273,51441,51102,10076,9672,9698,51538,2170,1307,23633,200081,56063,81493,3208,113451,2707,58512,100506144,79830,6421,5690,27285,1296,79729,83931,1441,2899,7802,284656,149175,2275,51118,64121,79647,4725,26508,51440,4610,10487,65243,59269,79717,10465,149461,79078,10969,5792,533,8704,79033,79639,6202,266675,8891,79654,1579,260293,199974,388630,26994,5865,348378,6512,55706,51668,115353,51253,1718,199964,7809,255738,5563,3725,55277,1573,4774,54596,85440,57685,55225,205,9829,79819,26135,55970,9077,79971,57554,81573,11147,5733,127254,1429,431707,34,10026,26289,26009,8880,10561,64123,79739,100505741,84144,148423,23576,22802,51100,339524,2635,2634,115361,7049,50999,1810,54874,8412,2152,126969,1266,729970,25950,58155,1806,51375,163404,9890,54873,23443,64645,127495,1629,8556,54112,148867,1901,118427,55170,284611,6814,23155,22911,127003,57535,284612,2773,2944,2947,1435,128344,79084,515,11218,643355,7482,389,333926,6566,246182,26191,64858,148281,10286,163259,4893,7252,10100,81839,126868,965,10352,644242,90874,2210,200035,9939,84265,100132406,728989,171423,2330,2703,10903,81611,54460,55204,149428,10962,5692,81609,284485,51686,6281,54544,353145,353142,353141,353131,6698,6704,6702,6277,6276,6275,6273,57402,6284,11000,7170,388701,55585,1141,3782,10654,90780,6464,1163,55891,80128,2630,57657,2224,7818,23208,28956,92312,4000,64218,9673,128229,128239,128240,2117,55243,4332,3428,57863,2532,54935,8407,57549,8682,5824,1314,23385,57216,8832,4063,50848,100131187,7391,51506,2207,4359,2212,3310,641311,22926,25903,9722,400793,127933,4921,51478,223,387597,84944,919,9019,261726,51430,9588,339416,55157,84614,9910,27101,7143,460,400798,55103,9917,7827,9857,5768,3140,777,127665,6041,284648,85397,80896,3918,10092,81563,6045,54953,5743,5321,339479,6003,79577,8707,343450,5788,23046,647219,89796,127829,10765,5877,59349,51706,4656,7832,493,84719,3814,127845,10446,23114,55220,148808,8934,8444,1604,1380,947,57172,80342,255928,55733,7188,84791,7779,5525,55509,28982,1063,3776,55105,7042,127018,55532,4139,79762,9015,7100,824,7159,8560,80232,127602,142,375057,5664,339500,65094,375,128308,2987,84033,58,101927532,2590,79573,149373,3775,9804,23029,2786,128178,200150,84838,127623,401994,646627,347688,23185,23560,3422,1316,1645,8644,1109,810,57713,207107,79746,254427,55176,83643,10133,8559,644890,100192204,8516,9317,389941,6251,7431,4360,221074,221078,84898,64215,220213,57584,219670,79896,53904,54518,10006,10730,143098,729668,220929,8453,1390,219771,8325,441666,221002,8187,220992,11067,79290,240,643650,9721,2662,57705,196740,2074,1103,100421577,5592,65217,11130,55847,105682749,220965,8030,288,219621,1959,56521,26091,220202,64081,55749,50674,56681,27143,219793,5092,54788,5033,11319,23234,310,5532,79933,7414,26985,142891,118881,84858,83938,6229,414243,57178,143244,6441,219348,311,84332,10718,387695,92211,94233,657,6623,10974,2746,142913,643418,59,3363,10556,143279,80351,143282,3087,54536,1592,338557,5950,118924,9211,266971,51196,387707,56889,102723665,6585,55118,27291,60495,81894,10613,1147,90271,55719,100038246,25911,10360,5662,79847,10121,51684,81603,403,119032,84833,51063,119391,22986,92482,150,143187,103344931,4892,84632,142940,2674,143379,387712,6571,63877,2834,143384,340719,9531,79892,11101,54780,80007,340784,3167,9184,51363,1488,4255,10570,282974,80313,27287,282969,196743,503542,147199,51272,23410,387733,81490,3265,115399,10522,79751,283229,977,5441,7106,66005,161,4588,4586,4046,7140,6150,430,975,3784,7748,6786,55128,3047,85363,10346,84067,112464,26515,144132,6881,8642,341276,143425,6157,56673,57758,23075,10335,27122,100506305,10418,22800,1315,5140,796,144100,10819,5286,4925,4654,117196,6288,2965,3939,3948,7251,55293,144108,283284,89797,338645,63982,159963,627,3739,341019,120526,10480,55346,26273,4076,24147,29099,7189,57689,399881,84680,90139,9537,8534,9479,90993,1132,392,4038,5913,10658,23788,79841,5795,283116,219527,187,5024,349667,8501,26519,219965,63901,219972,219983,51338,58475,219995,79080,54972,923,55048,220001,26007,220004,390205,9066,3992,9415,2495,3619,79026,79081,790955,283237,5436,374395,6520,10313,2011,23769,7423,51504,116085,9379,7536,170589,7108,741,2197,740,5977,10089,84153,1072,11007,8061,89792,55690,81876,254263,256472,9610,11041,254359,5936,79703,22992,390212,100505621,91703,645332,51083,1374,116512,2248,1717,55199,10068,220074,2348,2350,81570,5138,5031,51287,283209,11309,408,81544,871,4135,7481,25987,92105,4718,283219,57558,60492,1740,55863,10873,11098,26973,120114,24145,10888,4361,643037,154810,143686,84441,8690,143872,57562,10413,330,329,101928424,84259,837,834,114769,440068,2893,60496,55531,6588,54733,54734,8065,472,1662,399947,5962,57569,105369490,399948,64776,85458,26521,5805,4684,54970,1813,80975,54494,23705,283143,23387,51092,22897,53826,916,143941,1656,7379,9854,283152,7070,23650,2900,6309,399959,55800,7753,390261,4013,53340,220296,80071,29118,3762,63970,334,6768,29068,4978,112936,27034,27087,84318,7289,57097,8798,3741,57101,55200,196500,5763,920,7167,10436,716,715,9332,144195,6515,719,25977,653113,389634,57494,144568,4074,10219,728715,29121,9976,3823,3821,55359,8531,5544,5542,4040,503693,118426,93164,2012,2904,79887,51729,144608,440087,397,5149,11171,51071,4257,55885,728622,54477,5139,5965,55907,55500,6660,144363,3845,3709,26127,56938,60488,5744,83857,10526,341359,84920,55605,114134,1272,29951,283464,85437,51535,5756,84216,4753,440097,347902,91523,79657,79022,377,7480,50846,10376,5630,57701,359,101927318,362,6602,2819,401720,341405,91,160622,26628,3892,3887,3889,3891,196374,1975,9700,121340,54458,11016,100240735,22818,5502,117159,403282,3679,2647,967,84324,85406,4327,6490,5869,64375,4637,10330,6773,4666,11318,11247,2735,10956,116986,6302,4234,25895,10102,10677,10329,57522,144577,283349,2799,84298,23426,8445,55801,56890,5908,55508,4193,144453,117177,27345,5787,5801,23011,29953,114882,89795,6857,8825,79611,55117,84125,25834,91298,1848,1634,8411,11163,8835,8738,10154,51134,55785,55591,100132594,4048,2004,5128,121457,317,55592,120863,55681,246213,27340,400,56994,79158,55332,51019,79023,55010,7184,728568,83468,29915,7296,50515,84102,121053,55198,387882,10970,5992,90488,728739,23603,55530,32,83892,326625,400073,28981,10094,51699,79600,10019,80724,8550,80018,283450,6128,5781,8437,387885,79039,115811,6910,84900,8739,4842,5985,54621,5037,387890,11021,10985,4440,8655,9921,9761,121665,51433,283385,5715,144406,79369,65117,8562,79720,57605,387893,196383,353116,10959,2967,7316,121256,23504,2054,4326,100996246,100507055,2802,7637,647589,54737,8100,53342,101930748,26278,542767,219287,9107,51761,2835,219402,219409,51371,171222,241,122046,10808,145173,5983,26960,8900,400120,4093,11340,122011,7223,51569,57511,2308,11193,89890,160851,94240,29103,55068,55425,2963,386618,220416,2098,29079,9445,10161,22862,2862,81617,83852,3839,57213,220107,283521,83446,55901,220115,10910,11061,27253,81624,64881,57626,1602,440145,10464,170622,7347,4008,115207,23077,1910,54602,114798,84189,2262,10082,10160,23348,1880,1948,3981,1282,8874,8451,3916,8881,6039,440163,3183,26534,63874,122704,4323,161253,4625,79178,84502,10202,728635,90668,9362,161247,5720,5721,9985,10548,29082,57523,2290,387978,23256,1690,29966,171546,58533,283635,55012,5687,84312,6751,122553,122525,23116,57697,4247,9147,6655,51062,51199,5836,54331,30001,6815,64841,10979,2764,23034,11169,93487,645683,57161,54916,10640,122830,55860,55451,5926,387990,51339,23002,4331,57570,6617,83851,57381,5529,81537,23224,4522,9495,376267,51382,51109,677,87,8816,55218,57452,55334,6430,6547,8748,53349,89932,79697,10965,83544,9240,145483,10577,10972,22846,57156,161394,81892,145508,6400,283587,123016,5700,145567,9252,8111,10516,53981,79890,84520,55148,145270,90050,78990,122509,83982,57718,866,5265,100507043,51527,10914,7443,64919,8812,317762,84439,10858,51466,79446,57596,55384,1735,5527,3320,51550,9895,81693,9578,7127,122402,10572,283638,3714,256281,9112,1397,1396,646096,646243,100506965,57194,2562,2558,2567,4948,56160,26082,6447,6263,56851,70,89978,4212,161742,10125,7057,161835,440275,6727,90427,5330,644844,85455,22893,57617,79094,11261,7301,100137047,8773,255252,55142,146059,197131,7158,2923,80237,10169,4236,80208,567,140691,90525,2628,7782,26258,23741,9318,56986,11001,3067,388121,29106,29766,100129973,4644,10776,3175,145788,161582,374618,3990,102,54629,663,27023,79664,145741,255180,83660,7168,114294,51762,83464,8925,5479,348093,348094,51285,390594,5604,55055,197021,4088,79719,64799,22801,26035,145694,6176,145837,55075,4649,60677,10021,80381,4016,9399,5371,57611,79748,594855,60490,653641,25942,49855,5955,84894,10518,23205,55466,123688,1136,646938,400410,597,58489,23184,59274,161502,79631,283726,64506,8120,9455,53339,6457,388165,64410,4916,56964,55897,348110,10519,390637,440307,8128,400451,400456,7026,123355,4205,80213,3042,3040,3039,3049,398,10573,146325,9091,84326,146330,10232,64788,8912,8938,1186,23162,4832,146310,283869,100507303,57465,51005,6923,54985,9235,84891,4210,91151,7727,1773,84662,114990,23295,440335,84656,56052,80063,8651,5620,116028,29066,729978,729993,100505915,4629,64131,23204,10229,162073,51760,51573,7369,54988,57146,51108,10261,9956,6338,124454,84516,63928,5930,51451,3566,50615,146395,246778,26471,930,6693,3835,4150,9344,8448,146378,5595,26000,51333,79077,115509,90835,1489,9726,10295,5652,146547,29108,493829,260434,3684,1339,283933,6524,440359,104644205,55737,388272,81831,81533,83752,869,113,27324,643802,23322,79068,84290,1066,2775,11051,55239,4502,4500,4493,4499,4498,4490,4494,4495,4501,6367,6376,5432,55715,221188,9289,1258,57567,1459,55238,1009,7084,123920,1014,865,80262,55336,29100,55282,51673,79567,10204,123904,1506,5699,64180,55512,146198,999,79613,6645,51388,80777,118460,55308,23450,146433,55697,7571,6898,164,1723,83449,463,2734,197257,440387,1504,10428,124491,79583,85445,22879,100130958,283927,57687,124359,80790,1012,3281,54550,83693,654780,58189,9914,51659,404550,10328,2294,57338,54758,763,339059,353,51693,863,283860,146429,197320,6137,27132,5119,124045,10381,653486,8447,51031,64359,7531,51763,8578,727910,63826,4335,5048,4995,4994,5026,124936,201305,58191,84225,50488,2027,388324,55065,4927,84268,51009,728392,23302,284111,1742,11337,1984,339168,57555,374768,201243,1140,643664,5430,482,1949,146754,118432,1107,6844,84314,9212,80169,100128288,643904,4628,9423,146845,124739,6341,56985,388335,644139,6416,60528,9955,57335,353149,4213,51393,201164,140771,6720,125170,140775,400579,654346,147166,125206,22905,27077,5598,4239,9706,23326,8844,201229,23615,6830,124925,57532,124930,440423,51379,55803,107984974,4763,2124,114659,40,6347,3980,163,201299,3975,11072,11276,11056,57636,100170841,8396,54883,9349,782,4761,84152,8557,5409,93210,2064,2886,94103,5709,7067,339287,51195,125111,6605,3881,3866,3857,3861,3872,10209,2520,3728,79132,535,4669,10266,2538,146923,10493,113277,4356,107546764,124801,92591,2896,284069,124808,9343,388389,2670,100528020,10882,79877,79777,124783,162540,4905,996,3837,80320,10951,3213,3217,10241,65264,51225,81558,255061,3675,84687,146956,1101,8913,10140,56934,10040,252983,23531,55273,339210,8161,59342,8165,124538,9256,6827,388403,1213,51651,342538,9969,26115,1534,80774,729683,2689,1442,92340,2081,55852,5175,284021,201283,10672,8787,27092,3838,10349,3773,6662,6752,9382,54549,85001,55890,9368,2232,9121,51155,6613,79902,2885,57513,80022,29115,3691,51,353174,23265,79651,100507351,100996291,7077,124583,55036,284129,4884,79643,10458,284184,124565,284186,5148,396,256933,4097,5831,9123,1453,10966,6904,284207,403340,727758,9097,9984,81035,27098,55556,7525,103910,79822,284217,201475,23253,9989,11031,84617,10650,440224,374860,64693,91768,26256,55364,83539,1000,441818,80816,8715,10982,10778,125476,55250,80206,57536,56853,6860,284266,57724,4087,201501,84322,54808,6139,4152,4200,5874,23335,51046,23327,2922,147372,5366,28316,220441,8792,5055,5271,92126,54495,220164,10666,9306,147381,81832,201456,9658,374868,10907,79863,54531,126567,284451,997,55658,5064,79948,1675,91300,1265,90007,1943,10297,339366,399664,10975,148229,83855,126308,8175,4946,645191,51690,84823,29985,6449,60680,51343,126321,6915,27134,23217,84699,10148,126259,6455,440503,10501,56005,23030,5802,148066,257000,374875,25873,2528,2525,126328,828,79085,79958,8744,718,56949,100131801,126006,56729,126003,80164,404217,1994,4670,4542,284383,84527,7675,729648,162993,59286,50509,83854,3386,7087,1032,57153,78992,90580,57572,9545,64748,126074,57139,54,126069,7620,54831,3726,10535,83546,811,90480,112939,28974,90379,5989,117579,113230,3337,85360,79852,23476,10270,58525,64926,26538,4218,117286,8907,84167,79086,23309,27151,79016,23025,23031,84769,5864,25804,9518,170463,51477,79036,7311,9244,25789,1311,10715,729991,1463,374887,148113,80714,51291,7561,284440,7608,56242,91120,90649,664701,100129842,199777,7617,7639,148206,170959,400682,163227,7594,7757,163223,100287226,7652,646864,388523,100129543,440519,100132815,7644,171392,148213,730087,9534,7386,342865,83636,9141,388531,390916,84902,91442,85415,56301,1050,1054,126374,90075,148109,2864,1340,55851,55957,115703,4868,84063,10870,25999,199745,1155,644189,84911,92283,342892,92285,148266,8193,10653,90522,9424,5714,199720,115727,6261,27335,147968,115290,10298,282617,9535,92609,10683,9149,2091,8857,148014,23646,29950,645,8425,9253,1555,1553,90324,374907,101927931,973,10567,5050,27076,284346,390940,7638,7711,353355,26974,7772,125931,147710,5819,90332,57787,1158,147699,80207,1762,81492,4858,388555,55228,100506012,5739,79147,2909,255783,56917,6543,29998,6415,22900,2014,114783,54854,770,284358,57664,27294,2512,2997,3972,6625,64130,951,27120,113091,57030,57479,6237,58506,199800,126129,81857,114132,25888,400710,4606,50944,84798,25818,5650,5655,43849,43847,945,147645,125875,946,7728,100049587,2357,9668,400713,84436,388558,55762,55769,81856,162966,7576,162967,125893,84671,79788,91664,170958,91661,147804,126017,503834,91663,5582,441864,4696,79143,79042,23547,3903,57348,7138,7137,284417,388564,27338,729956,284297,147808,51157,11338,29924,147947,57573,58491,10794,55659,348327,90233,80095,65982,342945,1,10998,27243,642273,26751,52,285016,129787,54221,7173,78989,91543,57498,129642,10971,8462,192668,3241,23620,10408,79677,4148,60526,114818,80304,2281,51639,9540,55252,3797,10890,92749,9381,3777,100128731,10669,151056,23160,238,253558,92291,79623,84661,84272,4052,25940,151325,51232,5212,54497,5610,100505876,10153,23683,1545,92906,729967,100271715,6654,8491,170850,57504,165140,678,100129726,130271,51626,6496,5581,2034,90411,4436,27248,10936,129852,6711,130162,344405,2202,114800,55120,5194,339803,339804,7514,10678,200728,57162,6509,23177,5861,56902,25927,554251,9938,11017,51449,84908,55577,150726,1961,200420,8446,72,388963,84058,84865,85474,1796,10505,56655,347730,9168,56888,83439,10618,54884,822,284948,4144,8673,51255,10989,925,112597,344167,645784,440888,431705,1844,10865,55683,81562,26504,57730,728537,7535,23505,3631,11320,51263,51455,164832,4862,6160,284996,200407,130827,64965,79074,84620,27233,3987,7851,4867,10018,64682,84910,3553,80255,10096,8685,1622,140738,79134,23332,84365,7247,2995,10746,55679,56886,389033,440905,80097,100216479,55041,150786,113457,653784,2863,116372,4249,22930,84083,4175,3176,647012,53353,8942,79712,9839,92,375287,9111,55183,55660,4929,2820,11227,151531,92196,57282,2888,6328,6326,6335,6332,253782,10170,4036,493911,6741,130507,389058,285141,9874,79828,254042,11069,9541,79634,100130691,129831,7273,285025,5136,54431,2487,10787,142679,55854,165215,116093,26275,3628,2744,64859,23671,56171,9262,80055,80219,23314,205327,129450,79568,9689,1195,8837,841,659,130026,65065,65059,117583,54891,1933,391475,22868,8609,1385,151195,4133,151050,33,2335,7520,50485,3488,105373876,7145,10109,57695,9125,617,8941,151295,10058,389075,79586,6508,10056,23704,7857,130340,65080,5270,57624,80309,55022,9320,130888,6672,5707,93010,151477,10316,165100,250,401036,79781,57007,1293,51052,339768,151176,9759,285193,189,5510,50636,3069,84289,5133,285097,728323,400830,57761,1457,85508,113278,343637,2280,55968,55423,140885,10528,128653,100288797,5786,2797,5020,551,65992,83959,25943,8455,54976,55317,5621,9962,8760,650,128710,140862,140733,5126,631,11034,27131,92667,58495,100130264,54453,26074,7056,57136,955,140838,245936,245937,84701,22974,2307,128853,140706,140688,22919,128864,11264,84905,434,191,128872,2937,10544,3692,10137,140823,647979,2036,22839,10398,140710,5933,6185,4826,128434,11122,6431,26013,51098,10955,7529,80336,128488,5266,6590,6385,27296,280664,140686,10005,90204,63935,4318,958,63916,7686,55713,81031,55959,1434,6780,9334,5770,23394,3755,10079,55734,391257,5203,55816,8480,56937,57403,128611,1002,11255,4923,11054,128414,79144,79025,85441,50861,56731,80331,57473,140700,54345,4987,23308,284836,149992,6782,1525,10950,4685,54072,351,116159,10694,54069,9875,3454,9946,23562,3141,7267,1859,54014,3150,6450,25825,191585,89765,5316,7109,326,6612,754,3689,84536,85395,378825,728039,80781,54039,54058,3275,27439,100996342,23786,8218,128977,7353,1312,65078,51586,9342,113691,6545,29799,5594,9647,25812,27156,2781,9609,51233,29802,150248,91319,4282,23523,6634,1417,1415,23544,57168,402055,84133,129080,10633,8508,83874,550631,200312,23541,150290,22880,253143,7533,10737,9215,10043,80020,8664,3560,6753,114794,100506271,23539,80115,23764,23467,5155,150353,150365,115650,79019,4668,150372,27341,253190,91695,267010,1727,26286,64800,80339,29780,85352,84247,55615,10762,25814,5465,23151,25771,9889,79174,164714,80305,5600,414918,1890,10752,27255,152330,51095,57633,6419,285362,55207,29995,51066,5021,56852,4968,55831,2177,7428,9797,51738,3269,132001,6854,23066,79188,27258,7182,131965,23243,151651,7325,7324,116135,7048,201595,152189,112616,131405,25827,10015,9209,9940,93,57599,885,84892,55129,57456,131616,23016,25907,10803,2829,1230,1232,1234,79442,29122,25930,10675,4134,51385,11277,51246,90226,11180,3615,200942,375341,387,84276,8927,79012,51364,11070,1795,7873,29890,6159,1849,25886,54106,132160,132158,11188,23166,440957,55193,5580,55349,93973,26059,54756,201625,201626,378,5162,8309,57415,8618,132204,166336,56999,26018,8801,27086,317649,2850,23429,727936,5067,6092,6091,2632,389136,200895,84100,84864,84319,56954,9868,6152,214,22989,57650,9666,25945,257068,152185,54847,205717,523,254887,57577,4045,57514,165829,285282,51725,3059,6565,26355,3836,151636,54625,26984,64770,7372,8723,200810,152065,84303,8607,7879,28976,79825,90288,8930,7200,105374105,27032,79858,11222,131034,23317,79876,66000,55573,11073,6578,105374119,5523,347736,22808,83850,80321,64084,92369,5922,9616,7029,7220,26577,57088,25937,51122,27230,116931,53829,64805,4154,5028,5912,170506,23007,285315,6747,25976,730091,4291,56925,5918,8706,51068,151790,11235,5274,93556,100128164,5584,57709,23043,64778,254827,10242,59345,54165,84002,55689,170572,131408,1608,116832,132112,6750,604,4026,401105,344901,84239,3280,1370,131578,152002,23527,4585,131540,5130,255758,348793,22916,9711,84248,84223,348840,152687,654254,7700,170960,521,4636,10336,84286,10417,1487,10296,79441,345222,6002,152,348926,85013,55646,166793,54360,1400,152789,105374366,93622,57533,60312,389199,94031,8310,27201,8532,9948,85460,132864,57545,952,80306,133015,166647,6649,51091,439933,57495,51274,92689,7358,201895,23244,7345,22998,10463,10396,60558,2565,2555,2560,152518,152519,54940,6443,132671,64854,65997,81608,84708,26511,5156,79644,5471,10606,6731,5978,23284,2044,55236,7365,26952,57050,92597,10886,26057,6372,5473,2921,2920,8999,9908,339965,80144,100505702,55589,100505875,56978,5593,441027,79966,79725,132660,51138,83478,9429,51191,166815,6622,2895,10611,658,128,79982,80319,79807,255743,9061,3033,64850,84570,55013,839,81579,54433,132720,55435,287,817,100093630,645455,171024,8654,84162,10252,57182,27152,256471,10424,57575,54510,23657,80155,83452,60592,57484,8821,8467,166752,54726,4086,166785,152485,166614,10586,152503,729830,5188,23321,303,7097,2983,1519,56034,2891,59350,2110,5481,56884,92345,4886,4889,23520,391712,11275,6307,1363,7092,55601,91351,57630,441052,9464,3248,8001,11086,2823,116966,132851,140458,60559,175,55714,3622,201965,441054,105377590,27295,8470,7098,25854,153478,133957,57491,25845,85409,340024,79888,50805,23379,6715,108,134121,9037,100505806,22948,1501,1767,54463,101929544,1010,1008,1007,1004,55322,54545,51663,10923,114899,153657,79925,3575,92255,133686,202151,6507,3977,2533,5734,730,5019,2690,389289,3157,56477,3672,4338,54622,8988,112574,23517,166968,345651,10769,115827,57688,3796,3350,401190,285672,64105,54557,140890,6880,5884,441081,4671,55814,64087,2297,64283,8507,26049,3156,2149,170591,1393,55255,6902,9522,29958,23743,9456,7060,441089,167555,4437,1160,23635,7518,1462,55338,902,645323,731157,153364,116068,84059,7025,83989,285600,84250,79772,9652,153642,285601,51752,64167,4012,167410,285704,345757,7903,100652853,2241,91137,64097,6728,7905,55521,153733,51014,1036,9140,1176,133923,6643,1456,644873,28965,51015,171019,337876,3094,96459,8974,8572,6583,134548,3308,56951,6932,6500,7320,23338,819,84105,4762,7045,389332,6695,51780,26045,64374,9782,202051,84249,84418,153527,56138,56134,56132,56131,26025,56097,5097,10007,80762,57824,57528,153768,153770,54439,1809,117156,84651,22885,78991,1836,1436,3340,55696,6678,2890,55568,23367,285643,84868,26999,8728,9685,153830,147,7265,2172,114898,23120,23286,345630,79646,6586,54908,3779,4869,6793,285590,54492,100268168,51121,662,101928154,51617,375484,285598,23197,114787,2161,2870,1627,9260,5626,55651,91522,821,11282,255426,92304,55770,2295,670,7280,648791,2162,6239,6745,83732,654,347744,55003,54898,84830,1906,54438,51406,63933,9308,84062,221662,10486,378884,7172,221656,3400,1871,54901,6659,154150,353219,7915,9856,81688,51053,9750,10590,11118,11119,54718,11120,84547,222696,5987,729583,26531,26716,2550,80862,414777,5514,79969,170954,29113,170679,170680,10866,199,23564,80737,629,7936,10554,5089,414764,6222,10471,51596,8831,449520,84300,221491,6204,29993,6631,4736,340204,1208,222662,116369,1432,1026,57699,221477,23787,154467,266727,60685,114781,2739,57497,340205,116113,4188,100188893,705,129685,55173,5961,442211,88745,57510,221421,55362,3326,53405,22875,101926934,221395,23607,4172,114327,9697,60481,389400,81578,9532,51715,5558,7803,442229,577,135154,135152,22999,115004,27145,26054,134728,112611,4199,167681,112609,22832,4907,3354,375519,63914,55122,1268,135295,135293,22881,57226,2045,10690,81491,10973,2898,100133941,57673,55084,11231,28962,8724,84071,2830,8936,51362,2534,619208,4082,29940,441168,116150,5350,79632,4121,221322,2697,57515,2173,154215,154214,23493,135112,135114,387103,84870,5796,93663,114801,5167,26002,8417,9038,8875,9519,154091,64577,10767,4602,4217,57221,23593,57224,25901,167838,57211,51390,2519,9749,2911,10981,134957,23328,23118,85313,116254,84918,80329,646024,57621,80177,26575,4988,729515,79683,404672,57583,94120,7430,202459,101929122,39,6950,5340,135138,9444,168090,6196,8635,4301,100128124,79981,6991,5689,5154,51608,90639,54905,3955,155185,2768,221935,26100,222962,60,27102,84792,11014,56913,9678,85477,28969,23161,7291,221830,256130,3696,6671,10457,256355,29896,56164,4852,51678,29887,441204,9808,8935,2128,8887,221895,54504,222171,55033,223082,100506516,79017,358,117,63974,10842,441208,101930085,23366,83930,5898,79783,2737,9263,84820,27434,165,10652,222068,83637,23480,2631,389493,441234,643955,442319,730291,649395,340252,51427,643180,154807,435,8460,154881,55069,83698,8326,26608,155382,84277,6804,1364,2006,7462,729438,3092,6369,57414,83862,51657,3315,7532,136853,7784,100505854,57157,10512,3082,781,27445,101927420,11257,54677,6717,219557,9069,8321,1595,54467,54809,219285,1278,23089,5446,5445,5166,7979,6863,25851,4885,222865,101927550,221786,1577,10980,389541,79690,10734,5379,222950,7455,402682,10467,64792,79706,80228,9512,27000,375612,54517,10135,168455,5577,10466,2845,11062,55973,5172,3912,4897,50640,11179,401397,29969,3751,23554,10157,8976,5078,84691,813,340348,57464,23008,4232,26958,136259,5420,60412,800,340351,23165,647087,389558,1129,5764,9162,8805,50617,56829,6916,84255,51650,5645,135927,1180,2041,9747,442361,135941,155061,653857,65999,113763,155038,55365,136371,54480,6604,349136,51422,220832,57180,3638,2020,5799,54892,154754,169270,64478,285,55326,1672,101929229,2222,729732,7991,9108,6542,5157,5108,23362,55790,11178,23039,79873,541565,1960,8795,10863,157489,286133,7976,51669,84750,137970,80139,11212,1978,9070,9530,2260,286140,83877,51125,10947,5423,8973,84197,138050,79645,6591,389658,2831,4986,100507516,51606,8601,6917,114786,100133234,137695,4342,137886,6386,5862,286183,7274,286187,80243,116328,23213,2138,7013,157506,54968,23643,56704,54332,5569,51101,23462,7163,65986,2171,64089,1875,4325,8767,4683,793,51633,862,286144,2669,137682,79666,9791,4147,10940,26166,169166,26986,7534,51123,7071,401472,51582,528,9699,284,84955,56943,114788,7227,8667,28998,6641,22882,79139,157769,157378,55039,11236,137209,6713,9897,5820,50807,114,3786,51105,7038,6503,6482,83696,54108,575,57152,1584,100128627,4062,116447,65263,286075,286077,340371,84875,51236,55630,4796,2875,441381,414919,6132,23189,6595,7436,9933,55064,50808,3717,115426,2731,8777,4781,158326,11168,10670,401494,63951,286319,9373,80173,7010,48,23586,100129250,4712,401498,54840,3301,65083,441394,54926,55833,318,57462,6366,23349,25822,138724,7415,158381,7169,10488,881,152006,92014,6461,79937,401509,100289124,728577,105379807,103352539,375719,653427,100131997,2395,9413,320,138241,9615,7763,216,301,138199,5125,2650,2776,84131,29968,101927502,257019,414328,60560,51280,10927,100129347,10558,158314,401541,1842,64768,138649,89846,203328,158293,23196,56033,5727,8555,84278,340508,286359,4686,9830,10952,8013,55014,27130,116443,25934,83856,6887,23731,23732,54566,7295,2790,64420,9991,100133204,401548,169834,7539,114987,54836,5998,114991,7099,2040,2681,254956,57706,10783,5695,401551,3309,79109,89853,84253,6136,138428,1759,6709,89891,6418,84885,100506100,54662,51490,22845,414318,375759,51450,9536,51759,57720,8939,59335,84929,10319,9442,84628,9329,158067,389827,9719,11091,6256,157927,157922,26086,158055,4851,158062,85014,389813,29085,56654,954,27158,10383,441478,54932,774,389831,28227,6473,414,3730,6907,395,10943,7114,6399,2824,2742,158747,11238,2925,6322,6792,5475,256643,139411,10549,23597,9468,170302,53940,1756,83604,1536,6990,94122,10159,159013,9282,100873985,8239,60506,8573,2857,4128,4129,80258,9767,8552,5127,8237,7712,6853,7076,6758,5935,11040,55593,90060,11230,778,389856,1184,85417,170685,55190,347549,23708,9500,23096,158787,54552,27301,212,28986,11279,550643,158586,7789,139886,55613,55906,340554,11326,9843,4983,1947,64219,27112,1896,5030,1741,54413,9203,8473,2833,100129291,4435,6567,340533,139596,158866,286495,51260,546,84061,441531,51616,10800,27330,139322,340562,1121,117154,56062,140886,286499,1730,57526,7105,6173,3188,51309,9823,84460,11013,64860,55859,56271,90843,340543,84707,51186,27018,79921,9338,286527,644353,139231,92129,84443,2182,5063,79868,7224,154796,3358,3598,57631,90293,54521,3597,170261,10857,63932,4694,55026,2747,2892,331,10178,6594,4952,8862,10813,63035,9363,55609,9016,10495,158763,2239,159091,56180,644538,8933,26071,644596,203523,399668,93380,10479,2273,79649,27336,286410,23641,84631,2334,84548,10046,203547,2564,2556,1069,7739,10838,55559,633,105373383,139728,10134,5365,6748,57595,3897,100996465,554,393,5973,8269,8277,2664,55558,100272147,7411,116442,3581,64109,1438,3563,90665,7404,9087,22829,9086,100533178
Brain_11	Brain_11	Glasser Brain Parcellation	7060	FALSE	FALSE	729737,100133331,79854,126792,126789,1855,54998,81669,55052,643965,83858,29101,728642,2782,339456,85452,199990,11079,5192,55229,8764,63976,27237,127262,7161,57470,339448,261734,8514,6146,23463,387509,9903,90326,55735,23261,9341,11315,54206,2023,6518,80045,80176,199953,5293,56998,23095,5226,378708,6723,5394,29914,26232,57085,9927,943,55187,9249,93190,645425,126755,10630,55092,23341,79814,54751,440567,149563,54455,26099,55672,84809,9696,6390,11240,55160,84966,8659,23352,23065,51154,246181,22977,8574,832,5322,79594,163933,65018,1650,400745,50809,84196,2046,713,7798,10236,80818,6920,55616,3399,6135,11313,3155,10772,57185,10250,6006,26119,3925,83442,79947,3151,6195,10726,8547,2827,2268,6118,93974,65979,1104,85028,6883,51441,6429,51102,10076,7805,3061,553115,8073,10657,84734,3065,5928,81493,57648,204,149076,7579,84970,2707,2701,113444,9204,127703,1296,27095,55700,9967,55194,84967,127700,64960,1441,728431,79753,7802,284656,79693,10946,2275,105378663,54933,4725,643314,728448,8761,26508,10450,4610,84879,5538,6018,64744,65243,9783,4802,1503,200172,2981,2980,284716,84217,149461,79078,6513,10969,7075,4352,991,112950,6487,9048,1802,8704,55929,79033,55182,79639,266675,7389,84842,25974,5052,10327,4678,3652,23139,7388,9813,260293,6886,54558,79656,1031,26994,22996,2060,4898,51060,84950,79699,4116,7804,54432,51668,51253,26027,255738,8613,5563,115209,55277,1573,414927,83941,84938,29929,23421,84455,5236,4919,55225,205,5142,84251,200132,23169,26135,1647,55970,79971,5301,55631,11147,1491,9406,127253,431707,34,5876,256435,10026,374986,11080,10964,64123,148418,2787,100505741,1486,117178,84144,23576,54680,51100,9403,9653,339524,8543,494115,2635,23507,84230,284695,84146,253152,284697,11146,7813,6125,50999,1810,2730,2152,126969,1266,199857,25950,51375,1629,8634,8556,148867,102606465,1901,1301,55170,10451,29957,29899,22911,6884,127003,84722,5686,284612,57463,271,2948,2946,2949,2947,257,10542,3737,3738,963,55791,128338,10390,79961,128344,515,5906,55917,54879,829,4343,204851,56944,148281,10286,163259,7812,7252,81839,126868,476,965,80263,26227,3158,4853,9554,653505,647135,27246,10623,148741,8799,9939,128077,84265,100288805,5565,9557,51205,644591,11311,51177,51107,79630,54460,1893,1513,55793,10962,10500,79626,388695,6944,5710,57592,8991,5692,11189,65005,51686,11022,117145,6281,6282,7062,254910,54544,353145,353144,353142,388699,353141,353134,353133,353131,6704,6279,6277,6273,140576,6284,26097,23557,65123,57459,9909,10899,5872,6232,7170,25912,9898,10456,103,57326,1163,80308,51043,127579,1944,4580,10712,10067,1196,2224,55870,55154,100129405,7818,6016,22889,6746,56893,28956,79957,23381,7203,128229,10485,128239,164118,128240,54865,51093,79590,3068,9047,360155,4332,56833,284677,8407,57549,93183,477,480,50717,5824,1314,57216,8832,57823,4063,50848,5202,4817,51506,27005,8703,4720,2207,84134,6391,2214,641311,127943,11266,22926,6675,51478,5999,8490,5087,4259,223,54499,149297,84944,9019,25874,261726,1805,79100,481,10560,92342,57147,22920,2327,8674,26052,7292,27252,60674,149041,27101,63931,64222,6646,7827,148753,163590,84320,9213,10228,51278,127665,2752,6004,3915,3918,23057,23127,116461,81563,81627,10625,5321,5996,5997,51377,51022,343450,3075,10878,360023,23418,163486,140609,5788,23528,23271,2848,647219,252839,91156,1465,25802,10440,9283,4660,127833,100506696,148709,5877,51706,92703,134,4608,5549,6635,9580,3814,84919,4194,23114,25778,9911,55220,254428,729533,23380,9261,5208,1380,57172,50486,3290,80342,148304,84791,55509,128387,56950,1063,3776,51133,2104,51018,7042,127018,643136,10380,55699,375056,64853,7100,441124,23219,80232,127602,6726,2052,29920,163859,83881,375057,3707,5664,56997,339500,116841,375,79169,2987,149603,5867,58,55746,23456,101927532,22796,79573,64801,375061,440730,128061,149371,54583,7257,54627,84284,3775,388753,359948,9804,9453,128178,88,4548,645884,64388,2271,200150,10806,10000,101928068,55083,64754,79862,7678,441932,25893,284521,391192,254879,80851,347688,22982,23560,3422,22884,5214,10531,1316,8644,10276,810,2665,3601,80760,10659,55526,55176,11164,8872,5264,22929,8559,79723,64421,644890,414149,100192204,221061,8516,80013,6251,7431,9200,4360,221074,783,221079,10529,387640,23412,22921,220213,57584,56952,219670,2572,54518,10006,22852,10730,22931,283078,51322,25805,220929,94134,3799,79741,8829,56288,8453,8325,57209,219749,441666,84856,100129482,7582,5979,55454,8187,7580,6387,643236,11067,7570,240,728407,100287932,728643,83849,26095,2662,642826,5599,57705,100652748,259230,23283,65217,55847,7019,80114,100507008,84457,8030,84159,219790,22891,84890,29119,347731,220202,3189,55680,55749,219736,79009,9188,5552,9559,3098,1305,84883,219743,5464,55222,1979,27143,5551,140766,8879,5092,219699,55315,414152,64115,5660,51008,119504,54541,54788,10367,90550,84647,317662,51021,310,5532,170384,118487,818,5328,7414,26985,142891,7417,83938,6229,414243,10105,219654,6441,80195,219348,84332,27069,387695,92211,5995,54462,2894,94233,657,10974,9562,9060,142913,100144748,5728,59,355,9023,3988,3433,3437,24138,3363,119369,84333,143282,3416,26509,338557,118924,266971,51196,23232,10580,26123,387707,54619,9849,29760,93377,56889,118788,102723665,84458,10023,23401,5223,51013,64210,80019,26287,118812,401647,55118,27291,101927278,60495,2805,1355,51076,23268,1147,282991,9033,4714,55662,84545,81855,10660,27343,25911,6468,2253,10360,30819,79803,23082,9221,8729,5662,79176,79004,10121,81603,403,1586,119032,54805,84108,84833,9644,79991,9446,119391,7511,120,4601,10285,9126,92482,8036,644511,64429,103344931,6934,840,374354,55088,3983,57700,142940,26033,2674,259217,196047,2018,143384,340719,8661,119559,10935,2869,6001,7073,9531,6144,196051,55717,2263,5654,196792,340784,3167,51363,4942,64077,9679,399818,54764,7390,55760,92565,1793,387723,119437,55844,664,3632,10844,50632,1892,23410,387733,10581,8519,10410,59307,6050,8045,3665,6343,1815,10522,283232,79751,57104,283229,7106,54472,81532,1850,1509,7054,29125,975,10078,3784,5003,5002,7262,4676,650368,4928,55128,3043,3047,85363,160298,887,6609,322,10612,26515,23378,3611,1200,8642,63875,338755,8495,8665,7275,79608,56674,56675,23258,7702,133,272,50862,9646,1982,27122,9645,55742,100506305,406,84280,796,55553,10944,144100,10819,6207,3767,4654,3746,26297,117196,6288,3939,3948,55293,84867,100126784,10553,203859,63982,387758,8424,91057,120526,196294,26610,5080,5954,55346,283267,1479,10114,25758,966,4005,4076,25841,51074,8050,960,6506,25891,24147,54765,29099,79899,7189,57689,399881,51144,729799,387763,84680,8534,4192,1132,55626,283254,9776,9793,79096,84364,10062,8567,91252,5702,5913,55709,4722,23360,23279,283116,26338,219445,187,5024,349667,26519,9246,51075,280636,219965,80829,63901,23220,390197,6809,54948,219995,27339,54972,51296,55048,1642,220002,51524,113157,747,3992,9415,5866,2495,3619,80150,7356,1937,6094,26229,23193,751071,790955,51035,2785,221092,5436,54663,23642,6520,65998,283248,1351,55611,28992,83707,84304,3338,26472,572,56834,2101,25824,8986,10235,5837,7536,116071,738,2197,823,283131,378938,4054,23625,10089,10524,84153,80198,30008,9158,10589,89792,10992,57124,25855,11041,3177,65003,10072,582,8722,55231,6712,5091,91683,29984,156,338692,54961,5499,6199,5790,57010,80194,9049,9600,10263,51475,4723,254552,81622,4728,10312,1119,51111,53838,51083,116512,219931,26579,595,2248,8500,55199,55298,10068,25906,2348,3636,401,81570,9873,9828,84957,23201,58473,51642,51287,80227,7351,51400,254225,9789,10825,11309,6188,81544,7405,2615,25987,192134,726,5058,282679,1207,51773,28971,4718,79731,220382,5547,338699,1740,84233,8726,51501,10873,11098,8587,8322,65084,219595,26973,120114,56935,24145,10888,643037,55693,10929,143684,8898,79780,8690,143872,57562,10413,114908,84259,84437,2977,38,399947,85463,2230,57569,399948,120376,5450,23235,64776,3316,120379,55216,26521,5805,54970,80975,9183,283143,335,51092,257160,23621,53826,3587,6330,6327,915,10632,143941,7379,6230,51399,3145,1798,64137,283152,5818,23650,220323,23365,6309,6653,399959,414899,3312,390261,4013,219858,90952,79684,64221,54538,641654,219854,9638,9538,3703,100169851,219844,29118,50937,84881,79607,6734,55572,114609,2113,2313,3762,63970,120224,4798,334,29068,23310,112936,29087,27034,27087,6539,6540,4815,65125,81029,79602,2288,10867,56341,57097,894,57103,4704,3736,57101,7450,7132,4055,51258,2597,25900,1108,196500,50813,8079,920,8078,7167,10233,2026,11331,716,51279,5830,283316,9332,719,55138,653113,389634,2,728715,23710,3822,3821,255308,50840,259295,259294,259290,100129361,5544,118426,80824,1389,1027,81575,51202,93164,57613,2012,79887,397,5800,2059,11171,51071,4257,79785,54477,121536,53919,6579,3375,79912,51026,80763,3945,3764,10060,55907,6489,6660,586,55259,3845,8082,9412,23012,341346,60488,5744,55711,51290,83857,441631,1663,196394,636,121512,10059,51067,84920,10138,85437,5756,84216,4753,196527,400027,91523,79657,8909,10411,55652,79022,29843,5213,121274,3906,112,9416,27289,377,5571,50846,10376,7846,84790,10024,65244,10445,7009,144233,23017,359,101927318,362,363,84987,91012,51474,113251,57609,25840,4891,25875,81566,7024,5463,9802,341405,94,60673,26628,3887,3891,112802,23371,84926,3489,5916,84975,9700,5204,54458,7786,11016,517,57658,100240735,400043,3178,25946,3678,5502,9840,3679,967,84324,440104,4327,6821,6231,5036,6171,23344,140465,4637,6601,10193,79035,93058,6773,8914,11176,506,4666,5557,8630,8608,6866,6778,11247,3626,2735,64333,1649,10540,3798,79837,25895,57460,283349,11197,204010,51643,92797,8445,56890,5908,55508,1368,8089,10818,10576,117177,4848,27345,5787,83591,55266,552889,3747,144321,11010,11103,22822,4673,23390,1466,4659,79611,84190,160335,91298,4254,11163,7334,8738,57458,55967,55785,10988,100132594,59277,6636,144193,4048,2004,5128,7112,5250,64431,246213,121601,55332,3479,429,51559,7184,83468,160428,23325,10970,5992,90488,11137,728739,23479,6404,54434,83892,89910,400073,488,51434,10094,51184,29902,51699,160760,5501,23316,10019,6311,217,8550,10961,283450,6128,4938,387885,80024,196463,10993,113675,9904,6910,6926,643246,79794,54997,55884,5037,51347,64426,26353,5564,92558,6175,5829,1337,283459,8683,8655,84274,51367,84747,6927,64897,80196,84876,144404,54509,5715,56616,65082,6249,65117,8562,8099,55206,196383,353116,10959,1967,23545,144348,7316,57647,65985,114795,92293,11211,2054,5901,100996246,57666,22953,100289635,647589,284232,7278,53342,221143,64328,26524,10284,78988,253832,221154,26278,4285,542767,143,374491,9818,51761,6049,10810,219333,51082,646625,2322,2321,51371,23281,6541,5412,84056,171222,3146,10208,241,122046,10808,145173,10443,90627,26960,9201,23111,4093,29880,122011,387921,10186,2308,10240,10166,100616668,283507,84078,9617,28984,11215,94240,29103,160857,144811,387923,26747,7178,23091,3936,80183,23143,8803,9445,5925,10161,1102,81602,81617,83852,57213,10301,145165,79621,115825,540,9724,26586,144983,10910,11061,5100,10562,81624,81550,283491,102723968,5101,440145,11278,647288,170622,7347,690,1203,1910,64062,54602,10253,26050,2262,10082,11166,9071,22873,5611,266722,8428,337867,9375,171425,85416,5095,87769,1948,3981,23026,55739,3621,55608,8874,121793,2159,8451,113622,55208,55002,348013,8881,65110,283489,390431,91875,57820,7011,55644,328,90809,4860,283,6039,57447,55701,51222,283624,3183,57680,9878,6297,26534,1603,5018,9056,122704,26020,55147,10419,54930,5693,55017,23428,57594,599,116173,25983,79178,4901,5106,80344,161247,5720,51016,5721,55072,79711,29082,4738,51292,26277,5875,115817,27141,56413,1241,196883,4776,57523,29091,2290,5587,23256,29966,11154,25938,112487,80224,394,9472,64067,112399,55837,58533,1073,11177,6729,55012,5687,84312,5083,6751,161198,8487,122553,5411,4253,254170,122525,54813,2287,140801,161357,6235,6166,4247,5427,23588,9147,382,79609,79944,145447,5836,114088,81542,30001,5706,10979,80821,10175,2764,10668,23034,122809,3958,55030,645683,55745,55860,5684,55451,26520,23002,51528,6252,51635,5494,4331,57570,145389,161291,5583,83851,5529,4522,91612,376267,4149,1965,161145,5283,384,10490,51109,677,8816,2079,64093,23508,22990,8110,89932,8650,10965,83544,9240,145482,51004,4329,91750,5826,122961,9870,51077,56252,1743,8892,27030,97,79696,91754,122953,11161,7043,2103,22846,23357,85457,29954,2954,10598,145501,8846,81892,22938,57143,1734,145508,2957,85439,6400,23768,2581,283587,55812,11099,1112,90141,55775,801,145567,8111,440193,9321,4287,4707,53981,5641,3705,64112,341947,90050,3429,57718,51218,9623,100507043,55102,51527,7443,283598,64919,84193,10858,123099,283600,57596,8788,79104,64150,5527,1778,91833,5891,55778,51550,81693,7127,1983,4140,1152,9529,3831,7517,79038,23368,26153,207,283638,23241,9112,1397,1396,646096,8924,123606,81614,23191,114791,54551,4692,347746,8123,100506965,3653,7337,57194,440253,321,23359,26082,22909,54893,161725,6447,26585,56851,161779,79768,51234,9990,55505,70,54989,723972,4212,161742,283742,90427,388115,644844,90417,3712,113189,90416,27079,55177,2644,84936,79094,54617,11261,51103,23168,30844,2595,255252,197131,80021,23582,9836,146050,27229,4130,10169,4236,84978,51496,8669,567,100419583,90525,283651,58472,50804,399697,100306975,84888,29106,29766,5597,10017,10681,100129973,55930,4644,51187,9488,145788,26108,374618,54816,145783,79811,54778,145773,2958,663,302,6095,54832,145741,388125,51065,51762,771,9960,283807,8925,79856,53944,23060,4947,80301,51324,123263,10845,8483,57722,54878,51495,9187,8766,84465,115752,5604,10302,6124,197021,4091,145853,5607,91860,54982,10116,8125,145694,6176,7090,55323,56906,4649,56965,83440,10021,57611,1583,8482,84993,80153,79748,25989,4351,57184,9377,54913,60490,653641,5780,10073,55272,257364,1464,161753,100128285,26263,123591,2108,5955,9051,81698,10363,84894,23102,3419,23205,80349,1381,123688,11173,10933,1512,23423,400410,597,2184,100996492,9915,57214,80765,84206,79631,6218,100505616,123720,9455,53339,53346,6457,57188,648809,440300,388152,100506874,26589,64963,55070,176,4240,6017,5428,8800,56964,145873,3418,10509,390637,23766,374659,91433,26276,28232,8128,100507217,56963,440311,400456,7026,23336,64927,123355,140460,220,55829,6627,51728,79622,64285,4350,8131,3042,3040,3039,398,4833,9727,6650,146325,283948,89941,9028,10273,146330,124093,84264,10232,113000,388199,8912,7329,115939,283951,79652,57585,90861,23162,197342,10101,3029,51734,4716,6187,10607,90850,283869,4913,7249,64223,1632,899,527,5170,54442,79412,9088,7755,7760,197350,7752,10127,54925,146434,23059,197358,1387,115,9093,3163,29965,124402,23295,84309,26048,440335,79641,29855,146556,56052,283953,79091,25880,5373,7874,29035,2903,2013,146279,4682,780776,28955,23274,8303,26156,2935,55313,51283,23420,23042,123803,100190986,255027,9665,368,64131,6210,23049,10229,162073,51573,400506,124152,55623,57149,1428,7385,29904,55718,1039,56061,4706,79728,84516,10595,63928,5579,10368,115584,3566,2975,23214,1201,6817,7284,84901,83985,6693,79447,10423,26470,253982,124446,146378,226,10421,197407,79077,79724,146542,115509,64319,730183,5261,9810,23361,9274,54620,9739,6810,9726,84148,146547,2521,3684,3687,283933,104644205,606551,55737,388272,84706,10294,81831,83752,23090,255919,113,29117,85407,124460,1540,6299,27324,64400,23322,10265,84290,1066,583,4504,4502,4500,4493,4499,4498,4489,4490,4494,4495,4501,9709,84166,51090,6367,57019,57017,92922,221188,9289,10300,57567,79650,4324,29105,29070,65009,79918,2806,1006,1009,123920,8883,766,57546,8824,865,80262,8717,8996,653319,1874,29100,29109,25894,9114,79567,10664,50855,57215,23644,5681,3931,6560,55794,54920,4775,9057,84138,79613,54921,84916,6645,51388,7014,10725,1728,6483,25839,23450,146433,7571,9798,3250,54957,9785,5713,197259,197257,10428,124491,23563,11345,23536,100130958,283927,57687,51741,4094,83657,56942,55839,23300,2653,8139,5336,10200,3281,23417,161931,58189,55625,9764,51659,1327,2294,64779,2300,100506581,101928659,79791,54758,8140,1535,9780,81620,2588,197322,283860,146429,29123,6687,8558,124044,9605,84501,22980,10381,54849,79007,9501,359845,50628,55178,29928,1398,51763,5306,124935,83547,10594,84981,5176,6117,23293,63826,55720,4335,284009,5048,8386,4995,4994,8387,443,1497,83460,3682,84254,124936,201305,124976,84225,5694,8402,26001,5216,2027,9552,10749,55065,7775,9098,9135,84268,56919,51009,79003,84817,51003,100506755,255877,432,1742,79142,23399,2874,84461,147040,374768,57659,643664,5430,8742,26168,968,9526,112483,482,118432,92162,84316,9196,58485,59344,84667,54785,9212,5198,22899,100128288,6154,81565,4628,146845,8522,6341,56985,388335,1770,7566,60528,9955,1352,4213,136,125150,54902,7314,388341,57336,96597,23164,201163,8533,10400,10743,146691,2314,125170,7156,140775,645027,654346,147166,5636,10750,27077,55244,9706,25979,3768,440419,4843,23615,147007,113235,9094,94005,230,9703,6388,83871,6147,116238,9618,55731,2319,147015,57649,51268,399687,85464,642,9527,440423,55803,84282,55352,162494,64149,7756,5717,8851,6347,10693,91603,91607,91608,9326,80179,79893,79154,79922,26574,31,6871,84311,440435,80725,4302,284106,7703,5691,782,6143,342667,84961,5469,4761,5709,7067,22794,125111,1236,3858,147184,3857,10209,2520,9001,60681,115024,7266,28511,5878,6774,535,4669,108783654,3292,80347,29893,162427,7283,27175,84313,28958,8678,10197,314,8639,146923,6155,3430,10230,113277,1659,1845,23591,162417,84336,92579,92591,79089,56970,7343,10900,2896,23131,51751,2670,79877,79777,10614,124790,752,201176,9842,55073,644172,162540,4137,4905,996,9520,9755,6668,51226,4779,29916,8631,10481,11267,51225,162466,5245,11248,8405,10237,11143,1748,84687,64132,51264,55379,80221,55040,64847,9043,4830,51096,56934,10040,1353,23531,55273,58488,339210,8526,124540,51649,6426,54903,6827,54894,348235,284161,1213,51651,6198,51136,10513,8493,6909,342538,440452,1636,81033,51204,92335,57003,11325,5705,2689,3384,2081,5175,284021,11232,201283,10672,5578,786,5718,26207,25926,284018,3838,100499466,51321,22901,9120,55062,10349,23461,3773,201266,55028,23580,388419,350383,55890,10871,326624,9368,2905,30850,10476,9121,30833,6613,79902,51081,57409,57513,23558,91107,51,2125,6730,353174,23265,114804,5635,8877,15,79651,55808,6427,79157,6397,147138,9144,100996291,9489,125058,284129,57521,79643,284184,124565,71,80233,55666,6182,1468,348262,5034,10189,51529,5833,51547,4097,5831,255275,201254,51181,2873,64118,9123,6398,2837,79701,26502,56270,79672,6904,284207,403340,27098,7525,84034,9663,8736,10627,7050,642597,339290,7541,91133,284217,5797,4729,10928,9989,11031,147495,8774,2774,57132,65258,3613,1149,10939,56907,81929,55125,753,125228,8731,440224,6093,80000,6632,91768,26256,114876,55364,284252,361,7276,9331,147407,22878,64762,441818,1837,7572,252884,55197,80206,25941,5289,6014,6563,498,83473,51124,4087,4092,54808,6139,10449,4645,4152,83876,4200,55520,80323,6925,23335,9480,2235,5205,23327,10892,90701,3998,147372,28316,220441,23556,2531,5055,5271,54495,79839,220164,25914,9306,147381,201456,29090,1528,7776,374868,4772,440498,10907,8612,25759,284451,91978,3004,610,10272,5064,1991,23526,5434,2879,513,90007,6209,10297,148223,399664,53615,10975,148229,1455,55643,113177,8175,4946,26517,29985,115196,148254,126295,2767,2769,8698,4782,83475,10362,116541,4145,85300,1938,51341,5605,79187,84954,10036,80700,440503,10501,148022,29128,148066,374875,25873,9361,163154,56931,126328,400673,828,8498,4298,8192,84266,5623,79085,92359,718,56927,9322,7409,79230,23370,92960,57192,10908,339390,10332,115704,10469,1994,84467,79603,4701,6234,256949,4670,84106,4542,284383,26648,374879,84527,10781,59286,5300,93145,50509,83854,8666,51073,3386,3385,11140,9817,84971,3609,11018,90580,3949,25959,57572,374882,57139,1995,51295,84337,199692,55552,90594,90592,90589,79973,163050,163049,84292,51398,1725,79002,54831,29911,3726,7001,1777,2193,5886,4784,4066,112939,9592,84245,284454,342977,5989,10212,5585,9524,4713,6511,85360,10270,26993,58525,64926,26538,26017,8907,10365,79939,79086,284434,93323,4650,55850,79629,2063,29086,79575,79016,57719,84705,3640,3718,6142,3780,10437,5864,25804,54858,170463,51477,79036,55049,9244,23373,1311,10715,9454,10147,93436,8625,404037,54815,51079,148113,9170,51291,57130,284440,7608,56242,91120,664701,100129842,199777,7617,7639,148206,170959,148203,284443,353088,7594,163223,100287226,57615,646864,388523,440519,7644,148213,730087,7386,342865,10775,8725,147991,9141,84079,85415,56301,5184,64377,79047,9710,84306,10054,126374,284402,55900,148103,90075,6324,5348,53827,148109,2864,10430,79713,126393,7305,644096,5438,1155,826,1346,284406,339324,57711,342892,147923,199704,163087,84503,390927,51276,84775,126231,23094,90522,199720,147965,27335,1891,22933,4793,6183,115290,126433,282617,282616,57622,9535,55095,54623,64857,6829,163126,9149,5704,163131,284323,208,57716,29946,645,558,593,55101,100505495,63946,6223,973,2901,162989,2931,2077,1954,634,27076,23474,390940,56269,56006,7773,7766,342909,10780,7769,7770,125931,5819,10452,1209,5971,284352,79090,388552,57787,2068,10848,2067,6253,80207,2828,2696,6633,54814,1760,1762,3171,339344,64344,83987,100506012,808,5739,147906,25865,6510,1175,10055,26093,27202,29997,6415,56344,374920,93233,23546,10945,2906,3770,54854,56848,770,284358,51171,57664,581,2512,2997,10856,3972,114335,6625,64130,3270,28968,951,27120,55011,2323,23521,6205,51070,83596,3276,80199,23636,22809,51231,256236,9476,6689,112703,6320,55554,5650,284366,43849,43847,147645,2109,125875,4818,946,147650,5518,147657,400713,388558,162967,125893,90338,79788,91664,170958,147804,126017,5582,59284,59285,284415,126014,29844,26121,79042,6203,23547,3903,57348,148170,11024,11006,79166,7138,255043,84446,284417,388564,6158,27338,79763,646643,163033,84922,51545,11338,29924,338321,79149,147948,147949,23619,10794,284306,10597,7565,79744,162972,55659,284307,79891,65982,79673,105372480,6193,201514,388569,10998,27243,9040,52,23040,7260,55256,6201,6664,102800314,129607,3398,57498,129642,8853,9270,51692,4953,79954,3754,1876,9687,23620,28951,51594,1653,4613,3790,4148,9741,23369,388,151449,114818,388931,80304,2281,51639,375190,8648,391356,51277,22979,150946,3032,85465,56896,54867,100128731,3795,10669,84696,8884,7781,4358,2976,8890,9784,5496,29959,64838,79635,9913,22950,9553,64080,9577,55006,238,51646,81606,253558,30845,55622,25940,151325,9637,6801,100505876,23683,25797,151393,64225,130589,6432,79833,729967,344387,8491,91461,57504,678,63892,130271,51626,64241,10128,5495,9581,55133,2034,90423,5281,57217,805,2956,129285,11037,9378,494143,98,56969,130162,6233,4528,112942,57223,2202,114800,5966,5194,84542,9736,7514,10575,150684,10678,5013,51057,4190,7360,51542,54812,23177,10097,200734,10438,5534,25927,554251,9938,27302,56287,84168,2673,27247,307,64395,11017,5093,51449,6637,79998,113419,79315,55577,84693,400961,23233,6697,2016,94097,26056,84279,10574,150726,7840,8446,1716,388962,10797,1639,7841,116540,85474,27429,84695,1796,56655,9801,1496,388965,8802,56888,4144,8673,51255,10578,55037,10989,65055,55818,7844,926,51315,344167,9451,728034,90499,150483,64969,30818,51011,729234,23020,55683,54910,151313,1329,728537,3631,493753,25972,80705,150590,51601,129531,51263,129530,10190,9669,164832,6160,200407,9448,130827,64965,2274,27233,3987,5903,344558,65124,10461,84269,6574,3553,84771,118433,57628,8886,54520,130355,1622,80775,57669,5899,55679,83607,79595,9394,389033,440905,91409,55627,84317,92856,26469,205147,50649,130074,55041,150786,29798,116372,4249,81615,22930,84083,7852,8942,79712,92,26122,3800,130574,27249,390,375287,9111,55183,26225,151188,56475,114805,57471,130399,130940,85461,22925,5937,10213,57282,25801,2888,151258,27347,115677,129881,493911,130507,389058,285141,26003,79828,79901,1781,8604,8520,1745,1746,3655,5163,11069,51776,29789,79634,1123,1386,518,80856,3235,10651,375295,220988,4780,100130691,8540,92104,50940,8575,494513,51661,65977,91404,151242,2487,10787,142679,55854,3685,165215,51454,1290,30061,5378,84281,26275,4664,6775,4430,57181,9262,57520,91526,23451,80219,3336,130132,5334,348751,205327,129450,79568,26010,53938,60491,4999,4709,66008,55437,65062,55759,65065,57404,10152,100329109,1933,57683,8745,22868,1385,151194,7855,3417,200576,4133,10314,2066,580,471,55686,150967,6168,105373876,10109,14,25953,58190,617,1593,80326,8941,1412,255101,151295,79137,79411,8576,3300,389075,23549,6508,2181,3667,84236,1286,56947,3267,80704,80309,55022,9320,151473,93349,6672,51719,257407,5707,80210,4691,10316,5147,250,9427,646960,200765,9470,80303,3635,8527,55230,151507,10123,116987,57007,10920,1293,79083,51052,10267,140739,339768,55502,9759,4705,150678,2817,25992,5510,3069,9855,10494,51078,23192,1841,728294,129807,285093,6666,6939,140809,85508,113278,343637,9491,9751,55968,140901,6628,3420,128653,100288797,64773,64601,2797,551,60493,65992,3704,80332,116835,54976,1059,994,55317,57506,80025,11237,54498,5621,9770,29058,8760,55612,650,56255,6616,8195,182,140862,55617,79133,23767,6629,11034,92667,57325,10621,10741,10483,57419,100130264,54453,51126,57186,29107,64412,1471,1473,57136,84532,30813,26090,22981,284802,245929,245936,245937,3397,598,22974,85366,81572,140706,9371,171023,149951,22919,51654,6640,63941,128864,170487,1869,84905,128866,22913,8894,58476,2937,57644,10544,55245,51614,80307,8904,9054,140823,51230,647979,25980,25939,5933,63905,6714,10904,56259,128434,9675,58490,388796,128439,140679,26051,60625,9935,7150,5335,90187,26013,84969,51526,78997,128486,79183,10955,11142,79015,140730,7529,6789,3787,128488,5266,6407,6590,90196,10406,90199,140686,116092,90203,140831,140825,5476,5360,4318,57468,64405,51006,63916,7686,112858,81031,2139,23613,55959,57580,6780,55661,441951,23315,9825,55905,5770,8813,10079,7764,391257,5203,55816,140689,6790,200232,388799,7022,655,55544,56937,57403,9217,8675,2778,51497,1522,51012,116154,63939,5509,6874,149986,5688,9885,11047,6227,81928,28231,1299,10732,11083,54994,1137,3785,79025,85441,50861,54923,7165,80331,140700,24148,54345,6919,10287,4661,55251,5822,7179,54033,29761,387486,282566,54148,58494,522,116159,11096,10600,571,2897,6647,30811,59271,116448,3455,757,9946,6453,539,873,874,23515,1859,2114,8624,54014,5121,191585,4599,25966,89765,5152,10785,4731,8566,1476,56894,5211,6612,3689,85395,104,80781,6573,54039,4047,8888,54059,54058,5116,23181,6285,3275,150160,100996342,27443,83733,529,637,55670,51807,11274,5625,9993,7290,64976,128977,7353,7122,79680,1312,91179,84861,5297,150209,8216,113691,440799,400892,7332,96610,27156,613,51233,29802,1652,2687,23384,6634,129049,85379,1417,157,89781,402055,24144,100507599,8459,23760,11200,150274,83999,129080,162,5988,4744,8508,4771,164633,55954,29796,3976,652968,83874,10291,85371,23541,51537,6948,55000,27124,91445,3985,113791,23598,4733,56478,9681,10739,6527,10738,10737,51493,25793,7078,91464,104310353,3162,23543,80833,80832,23780,8542,25828,8664,11020,5816,4689,7263,114904,27128,4242,29775,26088,23616,57026,3956,79159,11078,8484,129138,51386,84645,5435,6663,9463,80115,25829,11015,10521,56993,9929,23466,23492,6122,9145,4248,54471,468,91582,23112,158,27352,2847,10478,63929,9978,2033,5905,23264,7008,10766,50,171568,5372,2547,4809,115650,79019,91689,4700,102723775,150372,253190,84271,26286,11252,25809,23170,64800,25830,80339,25813,85352,84247,55615,112885,7380,55007,2192,25814,7477,5465,150383,55020,55687,79087,79174,415116,23209,80305,6300,29781,9997,644186,23542,49,284942,2952,10752,27255,152330,51185,57633,6419,3708,8553,55207,29995,56852,25917,55209,375323,10093,285367,63924,132014,78987,2177,55845,7428,9797,100126793,51738,6396,6529,10533,9686,132001,7079,5468,80746,5894,55287,23066,6161,9922,79885,2199,131474,27258,80852,152273,64432,64145,131965,85403,26061,285381,23180,151651,5868,79750,7325,7324,6138,7155,54995,116135,9497,152100,27303,7048,23171,112616,25904,2720,10491,7342,10015,9852,4292,10217,50853,5333,30,4615,9943,57599,165904,1524,54977,4336,25924,10289,956,9045,22906,885,9117,51188,92999,57467,25994,84892,54861,285343,55888,115560,51304,23016,7123,25907,23395,79443,2829,1230,1234,79442,4634,5745,151903,23218,64147,54859,22907,646424,5364,79714,51246,7384,5576,788,646450,10425,54681,55152,10869,3913,22973,64925,375341,7375,2876,6988,84276,1605,327,63891,29925,9807,7318,10181,2771,8692,11334,51161,51409,1154,7867,1795,7873,51368,2912,10039,84836,6159,211,54106,8314,11188,23166,440957,28972,6787,7086,55349,55540,93973,55799,7474,26059,26060,378,54899,5162,200845,8309,11170,2272,57415,55079,80145,9861,56999,9223,115286,26018,8801,285203,7110,4286,2850,727936,23024,692099,2632,253559,8545,415117,63899,84100,131544,84319,55773,56954,9868,348801,10342,57337,54931,57092,27107,6152,285359,91775,64332,868,961,55081,57650,25945,257068,90102,29114,64422,151887,152185,523,54762,2596,4045,8702,57514,56983,51300,51365,64091,2932,165829,11167,4710,3059,2804,55840,6565,942,26355,83666,151636,54625,26984,4638,7372,3693,57493,84561,200810,54946,10840,28999,114112,84303,4171,11343,166348,60678,28976,2815,57461,7555,8930,6010,7200,729375,30849,28990,79858,131870,11222,84129,7018,58477,51560,6259,105374119,25847,80254,5523,55167,5096,10274,80723,22808,83850,668,56945,5947,92369,92370,253461,9616,483,7029,256356,54464,344838,9435,285195,5352,5359,84107,7545,2992,84343,116441,4071,25937,51122,11342,5217,27230,51714,29909,9934,53829,26084,170506,23007,9197,7881,25976,730091,51319,5918,64747,401097,590,79740,11235,2122,55892,100128164,200916,56648,23043,2693,8743,254827,79718,10242,64393,51193,59345,57129,4711,8975,131118,6657,54165,56922,23101,54800,55689,55486,170572,8893,1857,1173,90113,110599564,5708,1981,5437,64110,9175,59343,6434,2119,1974,5984,6480,132112,64108,6750,344901,2257,151963,84239,3280,131578,93109,55341,152002,200958,4585,10188,7037,131540,255758,26043,165918,200933,54965,205564,22916,4241,1739,100129516,622,220729,9711,89782,152687,654254,521,84179,10336,10815,53834,10417,10296,7884,92305,2261,7468,339983,353497,57732,6047,6452,2868,285489,4043,348926,85013,27065,4487,1400,5522,23324,93621,105374366,6286,114932,55330,9778,57533,257236,57537,84448,94031,27201,3166,259282,26234,285550,952,202018,5860,51056,80306,166647,10891,1665,6649,55203,55300,29063,29945,23231,389203,55296,55286,768211,55276,7096,10333,51088,57728,6133,7358,201895,3093,23244,7345,132789,2565,2557,54951,57205,57606,201780,132299,23142,339977,6443,132671,64854,57291,402176,26511,5156,3815,9575,10874,5471,84525,5978,84273,5431,3490,23284,7365,57050,2926,92597,1633,8671,213,5473,6374,2921,25898,152815,8615,27163,53371,100129583,8987,10983,901,80144,306,100505702,55589,100505875,3184,9987,58478,51138,27235,113510,51023,84803,1040,23001,83478,5602,57563,51170,53343,8404,5311,9429,152926,55008,266812,56916,27306,658,5910,1977,23173,128,126,93587,8649,79982,115265,51705,90024,64116,105377621,4126,7323,493856,56898,80319,27068,93627,9255,3033,51176,6164,58505,64850,55013,54433,10692,79071,132720,55435,92610,80216,55345,51574,133022,100093630,401149,645513,11107,84109,308,132332,100192379,729338,166379,2247,11162,79960,54510,23657,1998,4717,80155,83452,80854,4258,27309,3600,166752,10393,166785,152485,11157,1909,55751,90826,10586,6189,27236,303,7097,285533,5356,79884,1519,2743,2110,57600,9693,56884,23520,201931,6307,1363,50859,55601,23022,84869,57630,54969,51166,441052,3148,8819,11341,3248,8001,116966,132851,7424,175,1635,80014,3622,60684,133121,201973,291,55325,256309,27295,25854,285440,6389,10016,25845,55722,10723,340024,81037,728613,64979,4726,50805,79192,23379,84246,108,134121,79072,100505806,22948,83853,1501,1767,90268,56172,90441,4651,101929544,1004,29102,23037,10923,4883,5810,133686,202151,6507,105374727,9631,2668,3977,6167,345557,5019,285636,26272,6414,389289,7690,3157,64417,10884,348980,133418,79668,3672,257396,4724,54622,8988,11082,8611,153129,3572,133383,166968,65056,79993,643155,3796,100130733,285671,10283,23398,373,80006,54557,57486,55914,64924,891,92259,102157402,6880,5884,100506658,653238,167465,3842,84135,64283,3074,84340,10412,134359,22987,1393,55109,8622,55255,6902,8546,9522,9456,202333,345778,7060,644936,167555,1719,1160,84240,83734,6228,92270,153339,1404,1350,902,153396,645323,1070,84059,9652,22836,2745,831,64167,100289230,100133050,5066,9366,64839,2241,4124,642987,91137,134430,134429,324,6728,7905,167227,4163,3781,56929,1036,51397,1657,3295,51334,28966,65983,501,133619,613212,171019,3094,90624,56990,728637,23305,8572,6583,10111,11127,134548,27089,116842,56951,7416,6500,5515,51265,7320,91368,10802,9879,79770,4762,9547,153328,7045,26249,10902,8697,2676,51780,2107,3313,51247,202051,202052,641700,7322,9542,5813,492311,84418,83697,54882,10307,113829,929,55374,4695,54853,23438,153527,56133,56132,56131,26167,56128,56127,56122,56121,6879,285613,64411,729080,9604,81848,2908,81555,54439,9832,117156,3360,154,134265,134266,728264,389337,133522,81789,5159,815,972,6208,85027,134466,10318,309,6678,10827,4238,79685,9337,6444,9443,8728,134353,1879,2172,10569,2554,2566,134492,27430,345630,79646,133874,3937,30820,3779,23291,6793,285590,1843,51121,8992,101928154,94081,100996385,375484,57179,51491,1212,22838,253314,51720,23567,2264,64324,27166,83463,2870,80758,1627,9260,79930,51428,54732,11285,5626,64777,55651,80108,345462,9509,4056,8878,51149,23061,55819,5601,9945,4245,90933,10399,55770,135458,94234,2296,340156,5272,5269,4835,670,7280,347733,389362,221749,26240,8899,404220,10455,9425,10799,648791,51299,6239,6745,654,51000,347744,51522,81853,221710,4739,3096,54438,23408,51406,63933,221687,9308,3720,84062,29116,2766,7172,7913,255488,154141,353219,7915,51567,55856,8418,10590,10050,10384,10473,7738,2880,81696,26531,
Brain_110	Brain_110	Glasser Brain Parcellation	5212	FALSE	TRUE	148398,84069,9636,388581,116983,80772,54587,64856,219293,388585,63976,1953,9731,339448,55966,388591,80835,8863,6518,80045,9563,84328,64802,116362,10277,1325,54897,26232,374946,4879,9249,126767,93190,343069,10630,55092,51032,84301,6248,54751,729614,128272,26099,55707,100132147,11240,55920,127707,832,644068,26279,84224,5909,29092,998,54361,9923,712,714,713,10236,80818,55616,57095,2517,1269,55629,11123,25932,25949,57035,23585,26119,57190,56181,5051,64793,6195,8289,2810,23038,2827,10163,27245,2537,5511,55113,22826,1104,115273,10076,9672,9698,51538,2170,1307,8073,200081,149069,56063,3065,65108,653121,64766,127544,204,55223,2707,79830,6421,5690,192669,27285,1296,9967,79729,55194,83931,728431,29889,149175,4520,51118,64121,79647,23499,26508,51440,54802,4610,10487,1298,65243,339559,127396,22955,79717,4904,149461,128218,149466,533,6202,266675,8891,4595,60313,23139,541468,8438,64756,1580,6886,51727,388630,63950,11124,114883,5865,91408,200014,348378,55268,6342,1376,55706,7268,7809,23358,3725,55277,1573,4774,83941,10207,163782,85440,84938,4919,57685,55225,205,9829,3953,54741,79819,23169,55970,9077,55635,81573,1491,5733,8790,1429,127253,431707,34,256435,10026,26289,26009,23032,8880,11080,10964,10561,79739,148423,8915,646626,57489,22802,51100,5586,2959,56267,2635,2634,284695,7049,284697,22823,50999,1810,54874,8412,30836,5825,2152,1266,729970,51375,163404,9890,54873,178,23443,64645,54482,127495,8556,54112,101928370,1901,55599,55170,113802,55119,6814,29899,23155,127003,57535,284612,284613,2773,2948,2946,2944,2949,1435,10768,10390,128344,128346,11218,55917,7482,54879,829,389,333926,6566,26191,64858,148281,163259,4893,81839,55356,8458,10905,54834,10885,10352,767846,2210,10623,128077,10628,171423,607,2703,728920,100132057,9659,57234,10262,10903,56957,81611,9129,23248,4170,55204,1520,405,126626,79626,5993,81609,284485,6097,117145,6281,54544,353145,353141,353139,353134,353133,353131,3713,6698,6704,6702,6275,6273,140576,57402,6284,388701,9898,126668,1141,3782,90780,55891,127579,8751,1945,1942,80128,4582,23623,7818,23208,92312,4000,4209,128239,63827,10763,375033,2117,55243,4332,3428,9447,2532,325,54935,8407,57549,89886,3766,477,8682,23385,57216,8832,57823,4063,2207,2212,3310,22926,25903,400793,127933,4921,51478,223,117143,387597,5451,9019,84832,9095,79100,8548,57821,55732,5396,2327,7151,51430,9588,339416,55157,84614,9910,9293,7143,400798,55103,9917,6646,26092,9857,5768,3140,777,6041,6004,85397,80896,1660,3918,10092,80267,54823,7175,54953,5743,64407,5996,6003,5997,79577,23418,140609,5788,83479,2848,91156,7135,1465,89796,25802,59349,51094,51706,4656,4608,7832,2331,493,100381270,4194,10446,23114,5929,55220,5129,2005,64710,8934,1939,8444,55432,1604,4179,642587,80342,255928,55733,55758,84791,7779,5525,29937,467,25936,128387,28982,79805,3776,51133,7042,127018,25782,4139,9015,148362,7100,824,7159,29097,127602,3930,55740,163859,64746,83881,142,375057,5664,8476,339500,128308,84033,58480,126731,27097,101927532,2590,183,84886,83932,54583,23029,9453,148789,2786,7107,3964,55127,9859,116228,3192,84288,55083,51097,25909,79862,388759,127623,391196,254879,79894,267002,10771,3422,105,1645,8644,1109,5209,5588,57713,26019,55176,10133,22929,8559,55691,83641,51182,10557,8516,9317,6251,1787,7431,8027,221078,84898,10529,64215,56952,219670,79896,54518,23590,84930,91452,22931,143098,84569,94134,3799,79741,3688,56288,1390,219771,8325,7581,7587,221002,220992,6387,643236,79290,93550,253725,8031,643650,9721,642826,57705,2074,1103,100421577,387680,259230,5592,65217,253430,7321,728640,105682749,84457,220965,220963,288,219621,221035,29119,56521,23411,26091,64081,1763,8034,80312,6865,50674,1305,219743,56681,1979,5551,140766,219793,219699,64072,414152,64115,9469,90550,5033,11319,23234,79933,729096,23053,26985,132,23522,118881,83938,9231,143244,6441,80195,387695,92211,23063,94233,11155,657,6623,10974,2746,9562,84896,643418,3437,10556,5507,80351,3087,340665,9211,64318,3070,10580,387707,9849,29760,56889,118788,6585,84986,80019,55361,118813,27291,55280,6319,90271,55719,57715,84545,3195,9221,79847,10121,51684,54838,1586,119032,22978,729020,22984,79991,9748,27250,92482,57678,143187,4892,55088,3983,2674,387712,57698,6571,118987,255082,63877,2834,340719,6001,9531,79892,11196,2263,11101,54780,80007,118672,64376,36,340784,9184,23172,1488,56647,118611,10539,27287,118472,282969,196743,92170,147199,5719,8519,59307,115399,3665,51286,5441,7106,66005,4588,4583,727897,7140,6150,7054,29125,55539,7748,116969,27315,6737,85363,390077,160298,112464,26515,144132,3611,1200,341276,7761,143425,51700,65975,440026,10527,23075,50862,10335,374378,7003,100506305,10418,22800,1315,5140,796,144100,10819,5286,4925,10083,113174,117196,6289,6288,2965,160287,55293,54503,89797,57084,2188,258010,338645,387758,55327,627,196074,3739,120526,26610,5080,10480,79832,91614,55346,10114,26273,55226,847,8050,960,25891,399881,2132,90139,9479,143678,9409,120071,90993,4192,1132,4038,29763,4607,5913,114971,23788,79841,23279,5795,2346,26338,187,5024,349667,710,219541,9404,63901,219972,5007,51338,58475,219995,79080,51296,220001,79869,390205,9066,745,2237,3992,9415,5866,7439,4250,7356,79026,64852,9219,256364,6094,80789,26580,10629,374395,23642,25923,79829,7423,116085,5837,10938,170589,741,740,10435,5977,283131,4054,4296,399909,1072,11007,8815,89792,65003,83759,22992,374403,5790,57175,390212,80194,100505621,91703,645332,81622,221,10312,55291,1374,116512,595,2248,8500,2017,1717,220074,55004,2348,2350,81570,116985,9873,5031,408,81544,871,4135,56946,55331,192134,1207,51773,92105,65987,79053,283219,9846,26011,220382,27314,51585,338699,60492,55863,8301,11098,8587,65084,1075,2915,26973,120103,85459,28970,24145,390243,10888,4361,54851,2526,143689,23052,143686,9702,84441,8690,143872,10413,330,329,114908,101928424,143884,55531,54734,8065,4863,472,160140,85463,5962,105369490,5450,143903,64776,85458,26521,6392,83875,4684,1813,80975,54494,10179,25996,23705,8882,23387,5049,22897,57453,120425,916,915,9354,4297,143941,372,23187,1656,7379,283150,10525,55823,283152,23650,399959,414899,79864,4013,53340,220296,80071,219854,100169851,83480,79607,63970,56980,440072,6768,399979,83700,101929384,5927,84318,23085,7289,57097,57102,8798,3741,57101,9918,57121,84519,920,84727,10436,9332,144195,6515,719,25977,653113,57494,144568,4074,728715,29121,160364,283420,4973,3823,3822,3821,8531,259294,259290,259289,259293,100129361,5542,4040,54682,503693,118426,2842,50865,2904,55729,51729,144608,2059,51071,4257,55885,728622,121536,5139,6579,79912,5965,80763,55907,55500,6660,144363,11228,8082,3709,55726,23012,56938,83857,10526,65981,58516,121512,84920,144245,55605,29951,283464,51535,51135,5756,440097,51054,196527,400027,9169,79657,55652,140461,23519,85478,84790,10024,100335030,84070,7009,57701,41,6602,2819,51474,113251,466,9498,341405,3887,3891,3850,196374,3856,283337,3695,5204,121340,6667,54458,8620,400043,23468,3678,5502,117159,2647,967,10220,29095,85406,84305,6490,5869,283373,1431,4284,283377,5939,10728,11318,4035,11247,6472,3626,10956,116986,6302,25895,121227,57522,144577,11260,29110,283349,2799,23592,84298,23426,55832,55801,56890,5908,4193,1368,11052,10818,117177,196446,5801,7103,8549,55266,23011,29953,144321,79738,114882,1466,89795,5074,79611,8499,29080,160335,55117,84125,25834,80184,160418,282809,694,8411,7334,28977,8835,10154,51134,57458,55785,55591,2004,5128,56899,120863,55681,246213,27340,400,4604,56994,79158,55332,51019,79023,3479,728568,83468,29915,4801,7296,493861,50515,84102,23325,55198,387882,255394,55703,5992,80298,1240,11153,338773,6404,23603,32,83892,88455,28981,79600,84329,5501,100131138,8315,80724,10961,5781,4938,643246,4842,54621,64426,10985,5829,9761,283385,144406,9026,79720,387893,10959,2967,949,2054,5901,57634,79050,2802,7574,7637,7699,7556,10795,647589,259291,54737,7750,8100,64328,101930748,26524,253832,26278,4285,542767,221178,5042,219287,9107,51761,2835,387496,219409,51371,283537,5412,84056,241,122046,145173,10129,5983,8900,4093,29880,11340,55578,122011,7223,51569,387921,57511,2308,11193,89890,9617,79612,23078,160851,94240,29103,55068,160857,144811,55425,2963,386618,7178,83548,23091,220416,2098,29079,5925,10161,22862,2862,83852,55213,3839,10206,26512,115825,283521,83446,540,4752,55901,144983,10910,27253,81624,81550,283491,5101,57626,10464,647288,170622,7347,4008,115207,26224,122060,1910,114798,84189,1638,23483,11166,5611,10160,23348,1880,259232,7174,1948,55082,3981,84945,8660,1282,10426,2159,3916,7027,8881,7011,123103,4860,283,6039,6035,64745,57447,440163,55701,283624,3183,84932,6297,63874,4323,60686,1053,57594,51310,79178,9362,5721,10379,9985,10548,56413,4776,23351,56948,2999,29091,55632,1690,29966,25831,25938,112487,394,64067,112399,171546,58533,11177,6729,283635,4792,145282,10484,122553,23116,55015,57697,4247,55172,5427,122773,6655,11183,60485,51199,5836,81542,54331,22795,5732,30001,6815,10979,23034,11169,122809,93487,3895,57161,54916,10640,122830,5684,5926,387990,23002,64430,161291,3091,6617,57381,112840,81537,7597,9495,22890,3306,10243,64398,23503,677,55218,55334,6430,64093,8748,8110,53349,58517,89932,79697,83544,145483,957,91750,10577,27030,91754,10972,2353,23093,2103,64207,9517,145508,101928504,85439,6400,79882,161436,90141,9252,55671,10516,53981,79890,84520,55148,55727,341947,145270,78990,122509,83982,866,5265,12,161176,9623,100507043,10914,7443,64919,8812,317762,84439,283600,55384,79104,3320,51550,81693,4140,122402,207,9112,727764,646243,283796,123606,81614,100996738,8123,2562,2558,56160,7082,26082,1139,100288203,54893,6263,57099,1133,9716,89978,84529,4212,10125,7057,161835,11245,440275,90427,5330,388115,22893,113189,57617,11261,23339,25963,8773,55142,7158,2923,80208,567,653381,2628,26258,58472,80031,283652,9728,9318,2585,56986,2553,9101,54822,23431,388121,29766,10017,10776,145788,161582,26108,283659,4734,64864,374618,6938,84952,102,54629,663,27023,79664,145741,7168,114294,51762,83464,771,9960,6642,5479,9325,348094,51285,390594,57722,81556,84465,54962,55055,197021,79719,64799,145837,55075,54839,123228,25820,123346,585,10021,4016,5371,57611,64220,79748,60490,92912,49855,9051,10099,79834,81698,23205,55466,3658,123688,1136,11173,1512,5923,54469,100996492,58489,23184,161502,9455,123207,57188,388165,54581,4828,23478,5151,11057,55897,348110,374655,8826,64784,8128,400451,1106,400456,7026,91947,4205,196968,22856,100124412,8131,55692,83986,4833,146325,283948,388199,30812,8912,25823,8938,1186,23162,4832,197342,146310,2671,9351,100507303,57465,51005,6923,124220,9088,9080,54985,79228,9235,84891,4210,91151,7627,84662,283953,29035,2013,8651,58531,5620,29066,729978,92017,23204,79905,162073,9738,124152,7369,54988,123876,112479,57146,10261,146177,6338,79728,84516,79831,197370,50615,100128079,146395,246778,26471,112869,440352,6693,23475,3835,79447,9344,5595,51333,92595,90835,9274,93129,9726,5652,146547,29108,260434,3687,1339,6524,440359,390705,104644205,5257,83752,6477,55027,1540,27324,80205,5934,79068,643911,10265,54947,1066,2775,11051,55239,4500,4499,4490,4495,9688,89970,23568,6367,6361,5432,92922,221188,64785,23019,7084,123920,1783,6236,865,55336,283849,29100,55282,51673,10204,123904,5681,5699,64180,23659,9057,146198,999,84342,80777,28987,118460,55308,55783,794,7567,164,342371,55565,9798,1723,83449,463,497190,197257,440387,124491,4166,54386,85445,22879,100130958,51741,4094,83657,124359,55839,23300,8139,80790,5336,54550,83693,23406,9100,404550,2300,81631,57338,763,1535,353,51693,283860,146429,197320,27132,5119,124045,124044,4157,10381,653486,8447,400566,51031,64359,7531,727910,23293,8386,4994,7442,55421,51479,7326,400569,58191,84225,284013,388323,50488,388324,124961,84622,9135,4927,708,51009,54739,162515,37,11337,1984,339168,374768,643664,8741,968,9526,482,1949,124637,1107,116840,6844,84314,29098,100128288,124751,643904,23533,9423,9482,6341,388335,644139,1770,7566,9955,57335,353149,4213,51393,57547,96597,201164,140771,6720,54890,654346,254272,729288,147166,125206,10750,22905,5598,4239,224,9706,11216,92521,8844,27346,90410,55731,124925,57532,57551,1362,440423,51379,55803,84282,107984974,4974,2124,2123,23512,114659,55288,8851,124912,40,6347,3980,54475,146861,162394,91607,55106,163,79148,201299,3975,11276,11056,440435,57636,5409,2064,339287,51195,125111,1236,6605,3866,3728,10609,55175,47,79132,3060,6777,6776,6774,284119,4669,10266,8639,2538,10493,4077,113277,284067,4356,23591,107546764,92591,51629,2896,9343,10882,79877,113026,79777,124783,162540,284058,7473,9570,996,3837,9755,90506,55163,51226,10951,3217,10481,10241,51225,81558,1748,80221,91369,51747,10140,252983,23531,59342,8165,404093,7716,6426,124538,22843,348235,388403,79665,81671,51174,57508,9969,339175,11011,80774,729683,117246,5705,6603,146771,6329,92340,2081,55852,5175,284021,1655,440456,374819,10672,8787,786,9931,26207,100499466,5573,10351,10350,23461,6662,84923,54549,55890,100131439,92736,283987,9121,30833,57409,60386,57513,80022,9400,100130933,3691,201294,51,353174,23265,283991,8877,79651,23210,57690,147138,100996291,9267,7077,3959,124583,64772,55036,57674,4884,25794,83882,5148,396,256933,201255,5881,5986,2194,9123,1453,3607,56270,10966,64122,284207,403340,727758,9097,9984,81035,55556,7525,9663,8736,103910,201475,23253,57045,147495,63895,2774,65258,10939,10650,56907,56984,79959,284233,440224,6093,80000,171586,57534,5932,55364,59340,25925,6760,361,83539,1000,7276,54941,51444,1837,10982,100101467,10778,7572,252884,83608,25800,55250,80206,57536,6860,284266,57724,147339,125336,4087,84322,4092,54808,677769,220136,83876,55520,8932,11201,162681,55205,3998,28316,220441,2531,9525,5055,28513,92126,9306,147381,201456,55748,400657,9658,4772,84552,54531,3004,610,55658,79948,1991,1675,91300,1265,1943,2593,339366,399664,6929,148229,83855,113179,126308,645191,51690,56928,4616,2788,6449,148254,58492,126321,10362,6915,27134,9546,126259,729359,56005,10226,29128,5802,148066,257000,25873,56931,2525,400673,828,5990,8570,92359,718,9322,126006,126003,2208,80164,5609,1994,6370,84467,9230,84106,84330,4542,284383,148156,26648,374879,84527,7675,729648,162993,3386,7087,125950,53637,57153,1785,255809,10498,6597,57572,9545,126075,126074,115948,5589,54,126069,126070,7620,284390,284391,51710,4125,3726,10535,83546,10661,811,28974,90379,342979,113230,5585,5731,3337,85360,10994,64926,11283,26538,284433,4218,117286,58513,84167,10523,284434,27151,83878,79016,84705,83483,684,376497,5296,10437,51477,7311,1311,54555,8625,1463,53345,148113,80714,51291,94039,7608,56242,90649,664701,199777,7617,7639,148206,170959,7562,148203,400682,163227,7594,163223,100287226,100128139,7652,646864,388523,100129543,440519,171392,730087,9534,342865,83636,8725,9745,147991,9141,390916,84902,91442,85415,1050,26065,339318,148103,3249,5348,933,26330,79713,55851,55957,126393,148137,4868,84063,10870,7305,25999,147929,7705,84924,339324,84911,92283,388536,25850,148266,148268,51276,163115,94274,10653,90522,64073,399473,6261,3960,3191,342897,282617,57622,7538,126272,2091,8857,163131,645,8425,9253,79934,1555,1553,558,11100,90324,374907,100505495,101927931,90273,973,9138,10567,478,5050,84518,653583,390940,5329,284349,342908,7596,7638,7711,7767,353355,9310,7771,7772,7733,4059,348,341,1158,10848,147699,7408,24139,2696,147912,1762,81492,64344,83987,100506012,5739,94235,2909,23211,9704,29998,56344,22900,2014,54854,6141,284358,57664,27294,114335,6625,64130,28968,951,126133,2217,57479,6237,199800,81857,84335,79735,114132,256236,9476,5424,284361,126119,94030,284365,3817,5653,11202,284366,43849,43847,945,147645,7728,100049587,2357,84765,65251,79898,59348,284370,9668,284371,90317,90321,162963,388558,55762,81856,162966,7576,90333,162967,79986,84671,79788,390963,342926,91664,170958,91661,147804,126017,55422,91663,26121,79042,11024,11006,79166,7138,7137,284417,388564,729956,284297,163033,51157,338321,204801,85569,147947,63934,57573,140612,388566,5178,9422,390980,125919,147694,7565,400720,55659,348327,90233,54807,10172,147685,80095,100128398,1,7691,388569,10998,26751,285016,54221,7173,55256,246243,6664,102800314,91543,57498,129642,51692,10971,9014,192668,130813,23620,23175,10408,79677,348654,57665,130502,57539,9741,6382,60526,165324,388931,51639,375190,9540,375189,50618,79172,1788,55252,10890,3030,3032,22924,11117,150921,11321,23160,165186,79745,238,253558,92291,79623,84661,6683,84272,57448,4052,25780,25940,51232,54497,253635,5610,100505876,10153,55471,23683,92906,90957,100271715,6654,344387,8491,27436,9167,170850,23498,678,100129726,64241,6519,79823,6496,55133,2034,23433,9419,90411,4072,4436,3344,494143,10936,129852,6711,55704,57223,2202,100129434,7444,64895,5194,84542,339803,84140,23301,57162,6509,5861,4211,54465,554251,84168,54980,51449,84908,25806,55577,10199,400961,27332,8291,23233,1961,7840,200420,51002,10617,55233,10797,84865,1796,10505,3099,9801,347730,10618,54884,822,284948,8673,10791,129303,8869,25885,51318,65055,112597,51315,2168,9451,645784,440888,84874,400986,431705,56910,150771,23397,10865,200539,57730,728537,7535,23505,493753,11320,80705,129530,10190,9669,51455,3899,11138,55571,284996,9448,80146,653489,84620,285190,27233,3987,65124,7851,4867,10018,64682,84910,84524,150465,84172,84771,80255,10096,51141,8685,55240,1622,140738,6344,200373,79134,3625,84365,7247,2995,10746,55677,84826,56886,389033,440905,728378,100216479,113457,344148,84083,23190,7852,3176,647012,53353,9839,92,390,375287,7130,55183,10254,114793,55660,151188,4929,2820,11227,57471,90,8502,85461,29994,5937,10010,64135,55137,6328,80034,6335,6332,8708,10324,6741,285141,9874,79828,80067,79901,254042,51776,6670,9541,7456,3234,401022,102800310,4780,100130691,8540,150737,92104,50940,129831,7273,151242,5136,54431,10203,116093,84128,30061,54529,150709,94101,84281,26275,3628,54842,6772,8436,23671,56171,9262,80055,91526,3329,130132,130535,151246,9689,1195,8837,843,841,151254,8324,51602,150864,79800,65065,57404,65059,117583,54891,1933,22868,8609,7855,3417,4133,6120,151050,10314,2066,22807,79582,2335,55825,92691,7520,50485,3488,105373876,7145,64114,58190,57695,9125,64320,9654,1593,7475,8941,151300,151295,10058,389075,79586,6508,130367,23704,7857,65080,5270,55619,84236,92737,9320,130888,3431,11262,151477,10316,5757,250,9427,200765,3635,8527,23677,79781,1293,339768,80895,643387,26146,150677,50636,9855,666,84289,5133,285093,728323,400830,140680,1457,6939,113278,2280,10326,55423,57593,128653,100288797,2797,5020,551,22888,83959,25943,64096,25876,8760,149837,51605,650,128710,182,22903,140862,51575,140733,6238,27131,92667,92675,57419,54453,51340,55857,22803,3170,6754,29107,63908,1473,30813,22981,140838,728882,117285,245936,245937,84701,2307,3055,140688,1789,22919,6640,128864,11264,84905,434,83737,83658,128869,128872,10137,140823,51282,2036,140710,25939,5933,6185,4826,388796,7150,23051,64900,84181,6431,26013,51098,4605,60598,80336,10953,5266,6407,6385,27296,280664,5360,55713,112858,81031,55959,57580,10564,1434,441951,55905,387521,3755,128553,7764,8537,5203,55816,116151,655,8480,57403,164284,128611,1908,5509,1002,4923,100132911,128408,54915,128414,1917,85441,10139,54923,56731,140701,140700,54345,23308,284836,149992,6782,388815,1525,10950,140578,54072,2551,351,116159,9510,29104,54069,9875,59271,8867,94104,3455,54943,29980,9946,6526,1827,23562,6493,3141,51227,257203,2078,3150,6450,25825,191585,9619,7033,5152,5316,23076,1476,7109,81543,6612,754,23275,6573,150160,387590,128954,23765,51816,27443,23786,2679,5625,6899,1312,128989,54487,5902,7625,266697,9342,1399,7332,23753,5594,9647,140883,129025,91316,7621,29802,91319,6634,7152,1417,23544,100507599,2130,8897,652968,83874,550631,200312,105372990,23481,150290,55000,3985,23598,253143,7533,7078,10043,3162,4174,8542,4357,164656,3560,6753,27128,4242,29775,11078,23464,85377,23539,5155,6767,150356,10766,84844,79640,150365,115650,79019,4668,27341,253190,91695,1727,706,10762,55007,2192,25814,5465,55020,25771,9889,79087,400935,164714,23209,80305,414918,55586,1890,644186,27255,152330,51095,57633,285362,55207,2917,29995,56852,25917,84522,2177,7428,3656,6854,2199,51244,7182,23473,117248,5868,8850,7325,28512,116135,152110,64343,152098,27303,7048,201595,112616,54918,131405,10491,25827,23122,10015,9209,2803,5333,9940,93,57599,64689,1524,285267,253639,285268,1499,1238,389114,55129,285343,353274,57456,22908,2829,1234,29122,25930,10675,6599,4134,51385,5364,51372,11277,90226,5576,11180,3615,3913,64925,387,9807,10293,10180,2771,8692,1154,7873,54106,80335,132158,440957,55830,55349,93973,7474,26059,285331,54756,201625,378,201627,7871,11170,8618,132204,6314,56999,26018,84541,8801,9039,10550,23150,23429,55164,151987,55096,5067,107986100,100131827,6091,2632,25978,55279,285237,5627,200894,200895,84100,84864,1371,1295,9868,50939,57337,91775,214,868,344595,56987,22989,57650,9666,84666,257068,55032,151887,29083,54847,54762,57577,79691,26137,4045,57514,55254,64091,165829,285282,2960,3059,6565,942,131076,3836,151636,54625,79663,26984,4638,8723,114885,79364,166012,114112,50512,8607,6184,7879,7555,23023,105374105,131873,27032,79858,131034,23317,84129,51554,79876,55573,11073,105374119,51421,25847,5523,10274,4690,51163,80321,55179,5291,9276,64084,92370,7029,54464,545,7220,26577,344838,23350,285195,5352,57088,84107,6596,84343,25937,9819,53829,64805,4154,5028,5912,344758,285315,6747,25976,730091,647033,4291,85476,56925,5918,64747,10051,51068,590,5276,151790,11235,27333,93556,55892,151827,7095,80012,5584,6498,5010,57709,5337,2693,254827,5290,51193,55669,59345,86,151613,8087,6657,23200,54165,84002,10195,285382,10644,55171,51726,5648,6750,604,4026,401105,55214,152137,84239,4976,1370,152002,23527,5504,347,4585,131540,5130,348793,5062,22916,84248,84859,84223,348840,152687,654254,7700,170960,5158,521,4636,1609,1487,2261,3954,7469,401115,79441,79155,8602,6002,152,85013,55646,53407,54360,152789,80273,60312,389199,94031,8310,8532,3166,9948,85460,132864,952,27146,54876,80333,166647,91050,51091,57495,51274,10333,92689,51088,5981,401127,201895,55728,323,55161,10463,10396,60558,2565,2555,2560,57205,152518,57606,285527,54940,6443,132671,84708,5156,3791,79644,55858,55763,9662,10606,6731,5978,23284,2044,55236,26952,22902,26057,213,6372,5473,2921,2920,441024,152815,8999,55153,950,8987,339965,65008,100505702,55589,100505875,118429,153020,79966,22872,79725,132660,4299,6696,51191,166815,2895,27306,10611,658,8633,128,4547,115265,54790,57117,79807,255743,9061,58505,64850,10427,839,81579,79071,132720,55435,51574,287,817,645455,54532,401152,8654,4085,11107,79931,308,84162,2247,57182,27152,256471,80167,10424,54510,23657,80155,83452,55534,60592,1047,255520,57484,3600,8821,84640,2549,8467,64399,6059,54726,4086,84068,166614,10586,152503,27236,23321,84057,7097,6423,2983,1519,55314,5481,56884,92345,4886,55319,6307,1363,7092,50859,91351,23022,4750,1182,54969,441052,26269,11086,175,55714,55602,201965,3660,2180,57587,83891,441054,105377590,8470,7098,285440,3818,2195,153478,133957,11336,340024,7015,79888,50805,79192,23379,54888,6715,134121,4552,9037,1611,90268,23194,54463,4651,1010,64083,54545,114899,26064,55299,134218,79925,3575,92255,6502,133686,202151,6507,25836,55100,3977,2533,1601,5734,5562,84674,100129792,643977,100132356,3157,56477,64417,112574,23517,3572,4214,345651,10769,5144,79993,1161,643155,57688,3796,27292,285671,285672,64105,80006,55914,140890,64924,202243,441081,4671,64087,9607,4131,79810,3842,134285,689,57763,26049,3156,134359,2150,170591,8546,9522,10184,411,29958,23743,133746,7060,256987,441089,9765,167555,1719,4437,23635,153339,7518,1462,10085,5921,902,1070,153364,10622,116068,57561,7025,83989,285600,22836,202299,51752,64167,4012,167410,55781,285704,1105,345757,7903,100652853,2241,134429,64097,64848,55521,5229,153733,51014,9140,57556,25816,94033,133923,9627,6643,5480,153241,1456,57507,65983,501,84466,133619,6558,28965,51015,337876,51735,96459,8974,8572,6583,6584,27125,54819,3308,23105,56951,6932,819,79770,84105,4090,389332,6695,51306,2676,1495,26045,64374,9782,84249,84418,929,56131,56123,56122,56112,56108,8641,56099,26025,5098,80762,2246,57824,81555,57528,5521,1809,84651,3360,22885,728264,1452,1836,81789,22993,1436,972,3340,55696,51164,2760,6678,10146,2890,55568,23367,10826,25929,84868,54974,9685,134510,147,7265,114825,114898,23120,900,79646,54908,3779,30012,4869,92181,100268168,8992,153222,662,8614,91272,101928154,51617,10814,285598,23197,2264,2161,5626,23138,3182,80230,821,4056,55819,255426,57472,92304,2324,153579,84851,56940,55770,2762,1992,221756,5269,8737,9425,648791,9450,6745,154007,654,51000,55003,54898,4739,54438,2766,63971,378884,7172,221656,3400,54901,6659,154150,7915,9856,81688,51053,9750,10590,11118,10385,11119,54718,11120,7745,387032,80317,5987,729583,442194,26716,80862,89870,414777,56658,170954,203068,780,29113,1041,170680,4277,4049,7124,7940,199,55937,57827,7918,23564,80737,717,221527,629,7148,63943,5089,63940,56244,6891,5698,6046,7922,6222,8831,84300,221496,6882,2178,7005,2289,340204,1208,222662,285848,222658,11329,1026,57699,221477,5292,60685,23500,221443,4800,221442,340205,54209,9436,4188,7942,29964,129685,55173,23304,5961,171558,10695,5528,88745,51069,24149,57510,9587,221421,55362,3326,988,22875,23607,55166,4172,9697,8521,60481,55227,667,51715,5558,7803,23469,442229,135154,60682,135152,79627,115004,55754,26054,4646,55023,9324,167691,83699,6785,5238,112611,4199,167681,22832,4907,387066,23036,154313,23595,55122,1268,8732,10957,135293,51465,57226,6885,2045,79694,23376,9457,114792,5454,892,10973,2898,100133941,11231,84071,285753,8763,221264,9896,262,442245,91749,2534,51175,619208,3910,4082,3066,2444,29940,51389,3841,116150,25842,221322,2697,5570,2173,154215,154214,23493,135112,135114,81847,5796,93663,84456,114801,643854,26002,8417,83551,9038,9287,116843,154091,6446,64577,4602,27115,3459,23593,57224,57211,51390,2519,9749,7402,84085,23328,23118,85313,116254,11104,9113,84918,80329,646024,57621,80129,2099,26575,154043,729515,79683,8871,84947,404672,57583,7430,202459,100130967,101929122,9589,6581,5340,9444,168090,6862,6196,8635,4301,100128124,79981,168002,7058,387263,55274,6991,5689,100507642,5154,54919,54905,26173,392617,3955,155185,2768,57786,84629,6624,27102,11014,441194,56913,9678,54664,85477,10124,57037,28969,27075,221830,3696,6671,84668,10643,256355,1197,4852,51678,9808,3202,11112,9865,54504,1124,9805,55033,84725,223082,100506516,117,10842,23080,441208,25948,27241,64224,101930085,23366,54443,313,54749,83930,5898,79783,2737,401331,5224,27434,165,2645,29881,222068,4967,3486,3364,168448,375567,2887,1956,81552,360132,349075,51373,2631,5723,441234,643955,442319,730291,649395,340252,51427,643180,168374,55069,51119,5382,83698,100101440,1365,2006,7462,2969,84163,442582,729438,654817,5387,3092,6369,5447,83862,51657,3315,113878,105375355,22932,100132832,10875,222194,57157,2770,10512,781,79161,11257,55972,6717,85865,1595,54467,5189,257415,1021,54809,219285,10282,1278,64921,23089,5446,5445,5166,10165,57001,6863,8295,101927550,57154,11333,10898,84124,7455,56996,7205,43,4584,81844,375607,8985,10467,1523,79706,80228,10234,27000,5649,375612,6733,10135,168455,26959,11062,55973,50640,168451,4189,83943,11179,3475,64418,154743,401397,22797,83992,3751,5803,10157,154865,4698,8976,5078,55131,84691,813,64753,2318,3663,6608,23008,26958,136259,4289,5420,54927,60412,84912,340351,4850,23165,647087,389558,5764,9162,64764,8805,92092,56829,254048,6916,23608,673,51650,55750,6742,136541,55503,5304,373156,1180,9747,653857,65999,5919,155038,26157,28959,55365,11194,9311,6522,6604,349136,51422,58508,220832,57180,3638,2020,155435,64327,5799,57488,644128,169270,157695,9639,285,55326,100128890,90459,79660,8658,2222,7991,9108,6542,5157,57509,427,526,23039,80346,64236,541565,8795,91782,10863,8756,80005,157489,665,2053,51669,23484,11030,2961,2936,7486,84750,84549,79845,80139,11160,728024,11212,1978,9530,137994,2260,83877,6422,3551,5423,27121,138050,4986,100507516,51606,8601,6917,114786,4342,5324,90362,6386,767,55636,444,286183,8836,7274,253943,9420,55156,9650,80124,56260,23678,286187,80243,23213,23471,51110,2138,7013,157506,56704,54332,83690,79776,5828,5569,51101,23462,65986,2171,5375,85444,1875,377677,11059,51115,8895,4325,8767,734,169200,51633,286144,389677,2669,286148,9134,137682,79666,51001,6383,4147,26166,169166,26986,7534,51366,401472,51582,8323,115908,25879,284,9694,157753,56943,9166,114788,7227,5885,6873,64798,28998,6641,22882,79139,157769,157378,9788,6713,9897,5820,114,23639,6503,54108,57152,137797,1584,100128627,4062,100507316,116447,389692,23144,286075,340371,5339,26873,51236,8694,79581,4796,8928,2875,414919,286101,286102,81704,23189,10655,6595,7436,9933,169792,55064,55664,50808,10171,3717,158358,26953,90865,158326,6619,11168,203238,54875,92949,54801,340485,4300,401494,55958,4507,63951,1993,79886,80173,48,23586,10210,100129250,138474,54840,55234,2683,65083,441394,54926,25853,51271,318,57462,203259,138716,6363,25822,138724,7415,80256,158381,7169,10488,4882,8434,152006,84186,51010,92014,6461,347252,158228,401509,728577,105379807,375719,642929,101927015,9414,9413,320,375743,23137,51104,138241,7763,216,301,140803,5125,55312,84131,29968,101927502,257019,29979,80318,55582,84267,3190,80010,389765,10927,6850,4783,10558,55035,1842,83744,203328,65268,23196,138639,8555,441455,22869,158427,4686,51531,7046,85365,10952,55014,27130,91283,54534,7743,56254,25934,19,23446,83856,2218,6887,55151,58499,23731,7295,79987,4593,1902,158399,548645,2790,64420,9991,84263,100133204,158405,401548,169834,7539,100128385,9128,54836,210,5998,114991,85301,3371,22954,7099,5711,7185,11064,2934,2681,57684,23637,401551,3309,26130,79109,5090,89853,23099,89891,6418,84885,100506100,54662,51490,56262,254295,375759,51450,51759,23048,57720,8939,25,347148,84929,9442,84628,23064,64794,9329,57109,11094,389827,11091,157922,138151,8022,158055,4851,101928483,389813,286256,286257,9022,401563,389816,27158,142680,54863,441478,389831,100233156,28227,4267,8908,57502,8226,3730,171483,6907,55841,395,170082,9367,8481,2824,54960,2742,158747,5277,11238,8905,56474,4810,6322,256643,256714,404281,1968,7543,9468,5422,1756,83604,442444,5638,1536,94122,8406,159013,9282,8239,1654,60506,8573,2857,4128,4129,139341,641339,6102,9767,7712,7592,6853,7076,5199,6758,10682,5935,7454,3750,90060,11230,5355,85417,57477,55190,347549,23708,54328,158787,10075,54954,27301,90736,28986,10325,29978,550643,158586,7789,139886,92249,340554,4478,11326,4983,286451,1947,27112,1896,139562,54857,4303,54413,9203,4841,26548,6872,2833,100129291,4435,5255,645974,51132,340533,22,139596,286495,51260,546,84061,51616,10800,79366,100131816,139322,117154,140886,27328,4675,286499,29935,7105,94121,59353,3188,84460,11013,64860,282808,56271,90843,56849,51186,9338,286527,644353,139231,79589,79710,55285,84443,5716,115201,1287,23630,2182,1641,7224,154796,3358,3598,57631,90293,54521,139818,3597,170261,79836,10857,63932,347454,6170,79576,158801,55026,3920,8450,29071,2747,10735,10178,340578,6594,8862,51114,55609,10495,158763,3547,57826,55796,2239,347475,84295,644538,203523,93380,10479,2273,79649,27336,9459,286410,6658,1038,389898,84631,2334,100131434,84548,10046,4534,203547,2564,2556,389903,10838,633,105373383,5365,6748,554,8277,2664,55558,1736,100272147,116442,10251,6845,3581,64109,1438,7544,83259,90665,7404,9087,22829,246126,9086
Brain_111	Brain_111	Glasser Brain Parcellation	4032	FALSE	FALSE	148398,84808,57801,9636,375790,51150,126792,388581,126789,54587,54998,81669,55052,643965,64856,55210,65220,5590,11079,9651,8764,63976,27237,26038,23463,11332,79707,148479,100505887,9341,2023,199953,5293,84328,116362,54897,6723,29914,26232,10459,1185,9927,60672,842,729614,7709,128272,11209,11240,832,644068,55450,79594,400745,249,5909,998,712,714,713,80818,6920,3155,2517,55629,11123,25932,3925,5051,51042,83442,1043,79947,3151,6195,8289,55650,54707,84065,10163,2537,199870,23673,5724,93974,54952,85028,10691,51441,79570,9410,51538,2170,1307,8073,56063,339483,3065,65108,57648,64766,204,113451,55223,5690,192669,27285,27095,55700,55194,84967,79753,7802,29889,55143,284656,149175,127687,64121,54933,79647,26508,51440,656,10487,1298,339559,64789,9783,163732,22887,84217,10465,79078,374969,6513,10969,128218,4352,64834,112950,81888,5792,9048,9670,1802,533,8704,149473,79639,1263,7389,4595,10420,5052,4678,55624,541468,2166,9813,260293,84871,26994,4898,200014,4116,54432,9528,374977,1718,5563,1573,54596,163782,84938,79819,23169,3595,26135,55635,5301,1491,5733,1429,81849,26009,374986,10561,100505741,54680,255631,22802,339524,8543,2634,55144,492303,199857,58155,1806,51375,9890,54482,127495,8634,54112,51611,118427,1301,55170,22854,284611,6814,29899,23155,84722,5686,2947,55791,128338,79084,57413,5906,643355,7482,4343,333926,6566,9860,56944,10286,10100,914,8458,80263,90874,9554,10401,9939,84265,10628,2330,2703,644591,51027,23632,148523,2029,29956,55793,54964,8394,5298,23126,11189,284485,11022,6281,353137,3713,6275,6284,23557,65123,11000,57459,27173,148327,10899,6232,7170,10456,55585,3782,10654,57326,6464,1163,51043,1944,1942,200185,2630,2629,57657,2224,6016,9181,6746,28956,92312,4000,9673,11243,79957,23381,84283,112770,4209,128240,60484,55243,3428,2532,54935,284677,8407,93183,3766,93185,844,8682,5824,23385,100131187,5202,9191,51506,27005,5498,8703,9507,641311,22926,400793,6675,5999,84944,9095,92344,23215,8674,26052,64326,64222,5768,3140,2752,10092,23179,23127,54823,10625,54953,5743,5321,64407,343450,360023,5788,23528,23046,252839,23612,1465,89796,55705,149345,10440,6051,9283,127829,4660,59349,51706,92703,134,7832,2331,5549,493,84719,9877,127845,5287,10446,23114,6900,55220,5129,148808,85414,338382,8444,57172,80342,148304,7188,9926,5525,29937,55509,55532,79762,11221,9015,7159,8560,4931,3930,9725,29920,142,375057,5664,56997,339500,116841,128308,2987,57165,58480,58,55746,101927532,2590,84886,79573,128061,3775,6894,359948,2786,1131,200150,10000,257044,51097,401994,646627,80851,3422,105,1316,8644,1109,2665,5588,57713,207107,79746,254427,55176,8872,10133,83641,644890,9317,389941,6251,9200,221074,783,84898,64215,23412,5305,220213,57584,54518,10006,25805,1390,219771,8325,53828,3185,8187,240,5540,9721,83849,58504,57705,259230,11130,105682749,220965,288,219621,1959,221035,29119,220202,64081,55680,79009,5552,23555,219738,84883,56681,5092,219699,5660,9469,90550,317662,51021,5532,159195,7414,142891,118881,57178,6441,219348,54462,94233,11155,6623,2746,9060,59,9023,3988,3433,3363,9044,3087,54536,1592,5950,266971,64318,23232,93377,7093,56889,102723665,84458,6585,84287,118812,84795,60495,81894,51076,10613,9033,55662,84445,100038246,25911,10360,23082,79004,79847,10121,81603,54838,51063,9644,119392,9446,85450,27250,92482,8036,103344931,4892,84632,143379,57698,340719,119559,6001,2263,118663,1755,196792,64376,9184,2849,119587,64077,9679,1488,118611,1793,256536,10570,282974,101,282969,196743,503542,51272,60626,59307,81490,6050,3265,115399,57661,1815,6888,977,5441,7106,66005,161,54472,4046,6150,430,975,3784,55539,1028,5002,116534,116969,27315,391,6786,55128,3047,10346,120787,84067,112464,6609,322,144132,6881,8495,51700,56674,57758,23258,272,100506305,84280,84188,22800,120227,10083,3939,3948,7251,10553,338645,63982,55366,627,91614,4076,847,960,79899,57689,221120,84680,2132,3732,90139,9537,57586,8534,9479,283254,392,79096,29763,10062,8567,5702,114900,23279,2346,187,85456,6749,349667,8501,26519,10978,9404,58475,219995,27339,54972,923,55048,220001,26007,220004,745,746,9415,3995,5866,7439,2495,9219,6094,23193,80789,790955,51035,2785,79842,5436,374395,1128,10313,65998,2011,283248,23769,2286,572,51504,25824,7536,10938,7108,2197,740,10435,4296,399909,6494,10524,84153,80198,9092,254263,10897,256472,25855,11041,65003,10072,9973,83759,79703,5499,57571,57010,10263,2950,1119,53838,4041,51083,219927,8772,2017,1717,55191,55199,55298,10068,401,81570,5138,116985,9873,5031,5870,80227,283209,254225,408,283212,81544,84649,5612,28971,92105,57558,60492,1740,51501,10873,11098,219595,57093,643037,143689,23052,330,114908,101928424,834,114769,440068,6588,54733,38,160140,1662,5962,57569,5450,143903,79796,1410,85458,55216,26521,5805,1813,80975,23705,283143,51092,6876,23621,53826,120425,23187,338657,9854,283152,867,9099,7070,6309,414899,3312,55800,4013,64221,54538,641654,80071,219854,3703,29118,6484,3762,29068,11095,83700,27087,101929384,4815,79602,7289,56341,894,3741,57101,928,939,51147,196500,50813,7167,84727,11331,10436,716,715,9746,5830,283316,55810,50856,653113,10219,2,23710,3821,55359,8531,4040,503693,118426,50865,93164,2012,79887,5149,11171,4257,55885,6579,51026,6660,55259,55726,5744,51290,51067,341359,144402,114134,1272,29951,85437,83448,84216,4753,347902,91523,10411,55652,784,7480,23109,5571,121268,50846,84070,25766,57701,29127,6602,2819,57609,4891,25875,7024,1990,11226,401720,160622,60673,3892,3856,1975,23371,3695,84975,8086,8620,11016,23583,22818,5153,5502,3679,967,84324,29095,85406,440104,6821,2065,5036,140465,4637,10330,6773,283377,8608,11318,23306,6778,1019,4234,10102,10106,121227,10329,57522,283349,51643,8445,55508,1368,10576,117177,27345,5801,7103,8549,64786,552889,144321,89795,160335,1848,282809,1634,11163,8738,51134,57458,55591,59277,6636,144193,4048,2004,5128,121457,120863,246213,79158,51019,51559,7184,83468,121053,255394,90488,11137,1240,9733,54434,55530,84749,121642,326625,4598,84915,51228,400073,10094,10019,89894,6128,5781,8437,115811,8739,55884,51347,11021,10985,8683,8655,100506668,84274,9921,9761,121665,5027,51433,283385,23067,5715,144406,79369,56616,9735,79720,57605,196383,353116,7316,57647,65985,114795,144423,121256,2054,80324,100996246,192111,23141,51084,221143,26524,542767,221178,143,219287,219333,387496,255967,241,84935,10808,5983,26960,8900,400120,29880,11340,7223,51569,387921,57511,2308,28984,11215,55068,144811,26747,3936,80183,29079,10161,2862,81617,220107,220108,115825,79758,4752,10910,11061,27253,64881,283491,57626,1602,440145,170622,115207,1203,122060,114798,10082,266722,10160,23348,1880,1948,3981,10673,23026,1284,79587,23250,2159,8451,3916,8881,283489,328,90809,6039,6035,55701,9878,1603,26020,60686,5693,10278,116173,79178,84502,10202,10901,90668,9362,80344,5721,10379,9985,29082,115817,196883,23351,2999,5587,1690,112487,11177,283635,55012,5687,84312,51562,6751,161198,79609,6655,11183,51062,145447,5836,81542,54331,51637,22795,57544,6815,2764,23034,55860,51528,6252,6617,27133,122876,3306,26030,376267,2530,51382,57475,5283,145226,23503,677,8816,9766,64093,6547,8110,53349,89932,10965,9240,10577,9870,56252,79696,91754,11161,23093,7043,22846,23357,283576,57156,58157,2954,161394,63894,10598,81892,57143,1734,2581,55775,801,8111,10516,5641,9950,26175,51676,122509,3429,83982,57718,23405,79789,161176,51218,100507043,624,51527,64919,84193,317762,84439,10858,2009,7528,123096,79446,1778,51550,9895,9578,7127,115708,3831,79038,26153,64423,10572,283638,122616,256281,90135,1397,1396,283643,80757,57194,2558,23359,7082,1139,51621,56851,51234,55505,70,10125,6727,5330,388115,85455,90417,22893,55192,57617,54617,51103,3706,26015,7301,100137047,25963,825,80021,2923,80237,84978,567,100419583,2628,79029,7782,283651,58472,399694,11001,3067,388121,342035,29106,10776,161582,145783,6938,283663,2958,663,302,23604,79856,4947,9187,5604,10302,197021,4088,26035,6176,55075,55323,56965,4756,10021,9399,1445,60490,56905,25942,55272,1464,49855,9051,81698,84894,10518,80349,11173,400410,597,9915,23184,59274,8120,53339,6457,54993,9640,5151,55070,3669,55897,374655,10519,8826,5045,4122,26276,9899,400451,400456,64927,196968,5046,80213,51728,79622,3042,3049,83986,398,10573,26063,9091,9028,146330,64788,30812,8912,8938,84572,1186,57585,90861,3029,2671,9143,90850,21,57465,527,54442,23524,6923,124222,54985,7727,79585,114990,57407,3163,23295,79641,9717,25880,23589,7874,80063,780776,58531,116028,9516,51061,729993,23042,123803,54700,54820,4629,79905,10229,51760,51573,400506,124152,51704,54988,123879,57149,57146,1428,6338,124454,63928,10368,5930,27327,115584,55114,51451,9951,146395,23214,26471,11273,7284,3835,112476,9961,124446,8448,11151,10421,79077,92595,115509,100862671,9810,6810,10295,260434,3687,390705,104644205,606551,55737,23594,81533,94160,869,113,85407,6299,27324,643911,54947,267,4502,4493,4490,4494,4495,4501,221184,51090,6376,55715,9289,29105,64785,1006,1009,123920,1783,865,8717,29100,29109,25894,55282,51673,123904,5699,54920,55512,999,79613,54921,84342,146433,55783,23035,164,342371,55565,9798,54957,83449,2734,197259,79152,79726,197257,9564,10428,4166,85445,57687,124359,55839,1012,3281,54550,58189,55625,404550,10328,100506581,57338,54758,54971,4597,9780,353,51693,197322,27132,5119,8558,92822,22980,172,9501,29,1398,4641,51763,8578,727910,124997,5176,6117,146760,23293,5048,8386,443,7442,1497,83460,5026,55421,124936,409,5694,26001,5216,2027,10749,55065,84268,51009,728392,23302,433,51087,147040,254863,201243,1140,8742,26168,968,9526,9513,1949,84316,58485,116840,84667,5187,84314,54785,80169,4628,7566,60528,5376,353149,54902,7314,51393,57547,23164,6720,146691,79018,1819,2314,400579,654346,5636,27077,5598,4239,9706,25979,8834,5606,3768,26118,201229,147007,23098,6388,147011,9618,2319,124925,399687,90313,124930,55803,2124,2123,84440,55352,55813,4642,26022,6347,10693,54475,91608,8148,11072,30837,57636,100170841,5691,8396,9349,3927,6143,5469,10948,8557,5409,93210,2064,84299,5709,7067,147179,3861,3872,10209,2520,3728,47,1267,7266,28511,79132,5878,6774,284119,535,4669,162427,7283,10266,84313,28958,10493,672,10230,113277,379,1845,4356,4355,84336,79089,7343,2535,2670,100528020,10882,4836,644172,9570,9520,90507,80279,4779,29916,8631,516,65264,11267,10237,81558,11143,6442,64847,8913,51747,124857,9043,56934,10040,23531,339210,8526,59342,404093,7716,9256,6827,54894,388403,1213,51651,63897,762,54828,6909,1534,80774,92340,3384,55852,5175,284021,8787,8313,10351,3759,84923,23580,54549,94015,124602,54868,2905,2232,23510,9121,30833,51155,6613,3993,100130933,29115,3691,85451,201294,64978,85302,79651,114757,124512,79157,146664,654434,11322,147138,9144,7083,125061,283999,9267,7077,64772,2548,9775,79092,6448,284129,10458,9625,284184,124565,57597,71,25794,339229,1468,348262,256933,4097,5831,255275,79058,201254,5881,9123,79701,56270,10966,79672,146712,727758,494514,7298,55556,116,645369,284217,10928,63895,57132,84617,125228,440224,6632,8780,4864,26256,83539,54941,64762,8715,10982,84307,7572,125476,55250,56853,5289,6014,55520,162681,5874,80323,51046,2235,2922,147372,220441,8792,23239,2531,5055,5271,28513,92126,220164,10666,147381,1528,55628,374868,4772,9150,10907,79863,8612,126567,997,5064,79948,1991,1675,91300,91304,1265,23526,90007,1153,1943,374291,2593,10975,6929,113178,126308,268,4946,26517,84823,29985,6449,79816,8698,83475,126321,23217,51588,84954,10501,126282,56005,10226,23030,257000,6294,374875,126328,400673,828,84266,79085,79958,8744,718,7409,92960,100131801,56729,126003,404217,79603,51293,6234,256949,51129,84106,4542,54850,59286,5300,50509,83854,1786,9294,3385,7297,9817,53637,1032,57153,11018,255809,3949,25959,57572,126075,64748,2057,57139,5589,54,4125,51398,1725,84261,30000,3726,10535,83546,811,90480,4066,112939,8677,342979,5566,976,3337,6511,10994,10270,58525,64926,26017,10523,9441,79086,284434,23309,27151,55850,79016,84705,25796,79709,23149,115098,27106,23031,10437,84769,5143,25804,9518,170463,51477,79036,7311,9244,25789,23373,10715,54555,9454,284439,54929,8625,126382,1463,374887,80714,51291,7561,10775,79156,83636,9745,85415,1050,26065,2821,84306,126374,284402,3249,163175,53827,148109,4099,933,26330,79171,199746,55851,115703,4868,84063,333,10870,7305,79414,644096,199745,284403,5438,1155,339324,57711,8193,94274,10653,5714,147968,22933,4793,9535,54623,55588,10683,2091,8857,148014,208,23646,8425,101927931,63946,6223,9138,10567,2901,162989,2077,23152,1954,3991,23474,7515,390940,7596,7769,9310,26974,7772,147710,5819,348,341,5971,11129,79090,90332,2068,6633,5536,55228,57469,808,94235,147906,27113,56917,6543,11133,6415,8605,3978,54854,6141,587,27294,581,2512,114335,64130,113091,55011,126133,6237,83596,199800,53635,259307,22809,114132,400710,4606,126119,50944,84798,25818,5653,5650,5655,43849,90353,945,147645,2109,100049587,65251,59348,147657,55769,147804,91663,4696,29844,147798,79143,79042,6203,3903,57348,11006,7138,7137,5794,23640,84787,27338,79763,57106,163033,29903,204801,79149,10520,284309,147685,65982,10782,105372480,1,10998,27243,642273,52,285016,129787,7173,7260,55256,6664,129642,9270,285148,10971,192668,3241,285150,130813,57665,130502,388,64342,114818,80304,2281,51639,79172,51277,1838,92749,3777,56896,100128731,3795,10669,84696,10113,7781,5496,29959,9913,81606,92291,79623,4052,25780,9637,5212,1545,91461,57504,678,130271,55133,5281,2956,3344,27248,129852,87178,114800,7444,339803,130872,150684,10678,57162,4211,54465,56902,307,11017,5093,25806,55577,400961,8291,10574,10617,72,84058,6242,116540,64427,84695,1796,10505,3099,56655,1496,9168,4144,8673,51255,10713,7844,925,112597,2168,55258,645367,4118,51011,729234,150763,1844,9391,10865,81562,26504,151313,728537,7535,25972,80705,51263,9486,4862,284996,9448,64965,65124,7851,151009,84910,150465,6574,3553,57628,8886,8685,130355,3625,7247,274,2071,55679,83607,9394,389033,440905,80097,100216479,50649,150786,653784,116372,344148,4249,22930,23518,4175,8942,79712,9839,7130,114793,56475,4929,57471,8502,92196,25801,2888,6335,6332,253782,115677,10170,4036,389058,26003,1781,1746,100131390,7456,401022,102800310,3231,10651,100130691,129831,8575,51661,7273,2487,165215,30061,26275,23671,23451,130132,5334,129450,26010,100507140,55437,151254,8828,7855,389073,200576,22807,471,50485,6168,10109,14,58190,57695,1593,7475,80326,10058,79411,8576,7277,80086,3300,389075,6508,10056,23704,55619,84236,80309,55022,92737,9320,3431,6672,81618,5707,10316,5757,5147,80303,389084,3635,8527,55230,151507,23677,51052,151176,2817,285193,57140,130916,50636,10494,666,51078,1841,285093,57761,10616,6939,343637,55321,2280,55968,140885,140901,5786,65992,83959,8455,64096,116835,54976,146,5621,9770,55612,128710,728450,55614,631,6238,58495,57325,10483,7056,29107,57136,84532,3397,3055,171023,140688,1789,11264,8894,434,191,84557,58476,23054,2686,55902,2937,26133,3692,51282,647979,10398,63905,4826,56259,128434,58490,85449,128439,64900,26013,10110,79183,10955,11142,100,27296,51604,10005,63916,64849,55959,57580,1434,55661,9334,387521,23394,8813,3755,10079,55734,7764,8537,55816,6790,655,57403,128611,116154,1002,6874,149986,11255,3911,4923,1299,54915,128414,79144,50861,56731,7165,57473,24148,6919,198437,5822,8204,1525,10950,54149,140578,387486,4685,522,9510,10694,2897,6647,59271,10215,116448,6651,873,3141,8624,54014,6450,7033,89765,54020,7109,754,3689,84536,85395,728039,80781,6573,54039,10841,84221,4047,6285,100996342,27443,529,26220,6576,8218,7353,54584,1312,27037,65078,84861,8216,113691,6545,23753,29799,9647,2781,9609,91316,4282,56241,1417,23544,57168,89781,402055,8459,1414,11200,150275,129080,10633,84164,9514,339665,91445,23598,7533,51493,25793,9215,10042,3162,4174,4627,80020,8664,11020,7263,4357,114904,5880,27128,114794,100506271,4242,29775,11135,26088,129138,85377,5435,6663,9463,23539,80115,25829,10521,56993,25777,23467,23466,5155,10454,54471,91582,2847,9978,2033,150356,10766,5372,2547,4809,79640,150365,115650,79019,102723775,150372,27341,253190,91695,53947,26286,25809,706,758,80339,85352,55615,23313,7477,5465,79174,5600,9701,10752,27255,152330,57633,285362,55207,29995,5021,64419,4968,10474,55831,55845,51738,6396,3269,10533,132001,5894,79885,2199,7508,64432,9467,23243,117248,131096,151651,7325,54995,116135,7048,25904,25827,23122,9209,9943,1524,4336,885,9117,4820,84892,54861,51099,131616,7123,25907,1230,1234,259173,29122,151903,22937,51246,788,11180,25915,54870,200942,375341,6988,84276,4485,7318,10293,10181,7869,8692,51364,10641,11068,51409,1154,7873,29890,118442,57060,25886,132160,8314,56920,11188,23166,64943,55830,5580,54756,201625,201626,2317,54899,5162,57415,132204,56999,9223,115286,23150,23429,727936,55096,23024,5067,6092,6091,2632,8545,131544,84864,56650,1371,84319,11259,56954,10342,6152,214,56987,22989,57650,9666,25945,4345,152185,54847,26137,2596,152404,51300,51365,64091,165829,116064,3059,2804,9657,151636,111,4638,64770,57493,8723,54946,166012,84303,5361,29927,6184,28976,2815,22820,23129,79858,131034,23317,66000,7018,58477,51560,6578,51421,80254,5523,22808,668,5947,349565,9616,100289361,285195,84343,11342,51714,9934,53829,64805,5912,26084,170506,23007,56925,10051,286827,590,5276,5274,27333,93556,5010,5337,64778,10242,59345,86,56922,79929,1981,131408,1181,5437,2049,64110,59343,10644,51726,197,6480,116832,132112,64108,6750,4026,55214,152137,151963,93109,347,200958,4585,7037,205564,9711,84223,5158,521,4636,10417,10296,401115,79155,6452,10227,3064,345222,6002,85013,54360,1400,23324,93621,105374366,93622,57533,57537,94031,8310,8532,3166,132864,26234,285550,952,9353,116984,57495,92689,344967,323,7345,22998,2560,132671,65997,81608,79644,55858,10874,84273,23284,2044,57050,2926,92597,1633,10886,285521,213,685,100129583,339965,57619,345079,80144,84779,58478,441027,79966,132660,51138,6696,51191,6622,2895,56916,10611,8633,23173,90024,4790,4126,80319,255743,9061,55013,54433,132720,7368,133022,100093630,729218,132332,100192379,729338,10252,57575,54510,255520,57484,2549,166752,64399,1909,166614,152503,5188,27236,303,84057,7097,285533,5356,55314,2110,57600,56884,4886,152756,11275,6307,7092,50859,57630,9848,441052,8819,8001,2823,132851,175,55714,133121,2180,441054,8470,25854,285440,2195,2483,100419743,100288687,153478,57491,25845,55722,79844,81037,64979,23379,108,134121,100505806,22948,1767,23194,54463,4651,10409,101929544,1008,1007,29102,54545,10923,114899,26064,3575,2533,5734,5019,6414,167359,3157,56477,3673,8988,112574,8611,133383,65056,115827,57688,3796,3350,285672,64105,80006,5884,100506658,64087,9607,134285,2297,64283,8507,3156,170591,1393,84327,6902,10184,29958,23743,9456,256987,644936,441089,5924,7518,10085,84059,84250,202299,51752,7903,4124,64097,7905,1176,57556,3295,65983,84466,613212,644873,28965,51015,3094,56990,134549,27089,7416,6500,91368,23338,7045,389332,6695,10902,8697,51307,51780,2107,1495,64374,641700,7322,55374,3550,23438,153527,81848,2246,153770,1809,81545,154,79628,22885,78991,389337,972,2878,6678,475,2890,10826,9337,84868,8728,153830,147,2172,63920,3779,23291,6793,285590,54492,100268168,8992,101928154,51491,54825,26262,10960,9260,54732,23138,55651,85007,91522,6940,821,11282,55819,255426,92304,643836,94234,2295,2296,56897,1992,221756,670,7280,221749,26240,9450,51000,84830,1906,63933,9308,84062,105374952,221656,3400,154141,1871,6659,55856,9750,10590,100270746,100131289,80345,84547,5987,4340,10107,79969,10211,780,2968,57176,170679,534,4795,7940,199,55937,1460,23564,3303,4758,7936,6499,8859,80863,10554,6048,177,414764,5698,8705,9277,10471,5252,51596,117283,3159,221491,6204,29993,25803,6631,2178,5603,27154,57699,51645,221476,23787,154467,266727,60685,55776,221458,23500,57497,4800,221442,116113,7942,100188893,705,5961,442211,10695,4201,9820,6722,84630,89845,65989,93643,221424,5429,221421,55168,347734,4794,202500,860,53405,22875,221395,85315,9697,2941,55227,54511,26036,9532,5558,7803,441155,577,55788,1297,135152,80759,115004,4646,3617,7162,4199,167681,112609,57231,387066,57038,1268,22881,10690,23376,2898,84816,57107,55084,8724,246269,2830,51362,112495,4082,3066,1300,29940,5350,2173,154215,387103,84870,5796,3908,114801,2037,5167,8875,9519,10767,4602,9053,3459,57221,167838,51534,51390,2519,83443,23328,116254,11104,5110,81706,25902,154043,79683,51429,404672,56995,57583,6993,6950,3482,56895,135138,9444,285800,113402,8635,3834,7058,55274,28514,5689,5154,51608,84310,2852,4521,8662,80727,155185,221935,221937,441191,26100,222962,60,6624,7965,84792,5879,55146,79034,56913,30010,85477,196,23161,221823,9734,7291,256130,55536,54543,10457,256355,56164,4852,1687,9603,11335,8935,3200,9586,222166,222161,100506516,79017,358,10842,5137,101930085,100506725,54443,9844,136647,5683,64983,9263,401331,28988,165,2645,222068,83637,285958,23148,2887,23480,81552,51142,389493,154807,2990,435,8460,285908,64409,8326,9031,26608,155382,6804,83451,155368,7462,7461,654817,3092,83862,51657,4191,3315,136853,100505854,2770,3082,27445,2913,222223,101927420,9988,11257,219557,8321,10142,1595,54467,54809,1278,8910,5446,5445,5166,1780,10165,25798,222865,10552,10095,10980,9179,389541,221914,10734,55063,2783,10248,56996,51593,81844,1174,8985,10467,51024,64792,136227,222229,5439,83787,100129424,27000,5701,6856,168455,10466,5172,101927974,3912,4897,83943,3475,401397,26136,7982,10157,2861,79571,381,27044,84691,813,3663,340348,100287482,84928,4232,55281,29062,5764,64764,8805,56829,28996,84255,23608,90956,4708,5644,5645,26047,9601,65999,285971,55303,55365,1020,10922,83590,54480,6604,349136,63917,57180,3638,10049,154754,157697,2055,9172,79648,83595,252969,2222,1508,100506990,91694,7991,6542,57509,11178,10361,79873,6440,649,1960,203069,10863,80005,5520,1808,81551,2185,286133,5368,23303,84750,79845,137970,55290,9070,286140,6867,56892,6422,137964,114926,389652,5591,79645,9705,4986,8601,114786,100133234,5324,90362,55636,9420,1392,4603,10987,79848,10565,23213,9312,7013,54968,79776,5569,619279,64089,760,51115,8767,793,169200,2669,25962,94241,10404,157680,25897,51123,7071,401472,528,27012,7227,8667,5168,157378,11236,9788,6713,9897,10221,51105,7038,6503,10397,83696,54108,5747,22898,2843,11156,137797,100128627,4062,338328,1936,84948,65263,340371,26873,51236,3297,79581,55630,50626,6132,340385,28991,286102,65265,81704,23189,10655,7436,9933,2731,90871,7306,8777,79817,48,4712,401498,3301,5646,318,11258,3590,23349,25822,7415,84720,203260,7169,152007,1211,10020,158234,6461,100289137,253650,158228,105379807,103352539,100131997,9414,9413,9615,216,301,140803,5125,4915,23287,51280,2619,1514,102724156,10507,10912,6850,100129347,10558,55035,401541,64768,89846,203328,445577,158293,84641,3293,11046,8555,1515,23424,4686,7507,55357,8013,54886,116443,25934,23446,6887,58499,5887,9314,23731,7295,79987,1902,64420,84263,158405,401548,1318,54836,210,5004,1955,26147,7185,727,2934,158135,26468,286204,5695,11224,2800,89853,23452,84253,6136,90678,138428,8818,399665,203245,375757,51148,84885,100506100,54662,22845,56904,57171,28989,140459,9536,27348,1861,23048,59335,10319,83543,84628,11092,5900,6837,6835,9719,266655,8019,9858,169714,26086,101928483,158062,85014,29085,7186,733,5730,286257,9022,401563,56654,91373,11253,29952,8636,286262,54932,10811,64975,92715,116225,8225,28227,8908,5613,7114,2824,2742,158747,8544,11238,8233,9185,6322,6792,5475,30011,6611,10549,5422,190,5638,94122,58526,100132831,4693,92745,10682,4943,5935,6839,10013,10245,7355,11040,55593,56850,11230,79917,6855,85417,57477,170685,55190,347549,9500,3028,54954,90121,28986,11279,550643,23229,81887,11326,9843,1947,4303,2705,9203,26548,8473,5303,6567,84061,538,57526,51309,9823,84707,27018,9643,5354,644353,26280,5631,1287,91851,7224,340595,3358,3598,5358,170261,203427,7319,347454,79576,3920,2747,4952,51114,9363,55609,9016,51634,10495,158763,55796,2239,159091,8933,26071,644596,7626,399668,10479,23641,139065,2334,3149,2564,2556,389903,158511,1069,84968,139728,5365,26576,6748,3897,393,26778,537,8273,7411,3563,9087,8284,9086,140032
Brain_112	Brain_112	Glasser Brain Parcellation	2477	FALSE	FALSE	84069,57801,9636,126792,388581,54587,388585,55966,148479,54897,26232,374946,126767,729614,832,55450,5909,998,54361,712,714,713,80818,6920,57095,2517,55629,25932,57035,23585,57190,83442,1043,8289,2810,10163,27245,2537,23673,5511,9672,9698,51538,2170,1307,56063,64766,5690,27285,7802,149175,51118,64121,79647,26508,51440,10487,339559,84217,79078,81888,541468,5865,91408,55706,7809,23358,5563,3725,55277,1573,4774,85440,57685,55225,205,9829,54741,79819,55970,9077,79971,57554,11147,5733,8790,1429,26289,26009,8880,79739,148423,646626,22802,51100,56267,22823,50999,1810,54874,2152,1266,729970,58155,51375,163404,9890,54873,23443,64645,127495,8556,54112,101928370,1901,55170,284611,6814,23155,2773,2944,2947,1435,128344,79084,57413,11218,643355,389,333926,64858,163259,10100,8458,2210,10401,9939,171423,81611,55204,284485,6281,6702,140576,6284,11000,388701,3782,10654,90780,6464,1163,1945,1942,92312,4000,63827,2117,55243,3428,2532,54935,391123,8407,8682,5824,23385,57216,8832,100131187,2212,3310,22926,25903,9722,400793,127933,51478,223,117143,387597,8804,9588,84614,9910,9293,7143,64326,400798,55103,5768,3140,777,85397,80896,10092,6045,54953,5321,23418,140609,5788,23046,5317,89796,149345,127829,59349,51094,51706,4608,493,84719,10446,55220,148808,8934,8444,84791,7779,29937,55509,25936,28982,127018,55532,4139,79762,9015,7159,8560,127602,142,375057,339500,128308,101927532,2590,2786,3192,55083,51097,391196,646627,267002,1316,1645,1109,5209,57713,79746,55176,10133,644890,10557,9317,389941,6251,7431,4360,221078,84898,64215,79896,54518,84930,22931,1390,219771,8325,221002,643650,9721,58504,57705,5592,65217,11130,105682749,220965,288,219621,56521,26091,220202,64081,219738,56681,27143,5092,55315,118491,26985,118881,83938,6229,6441,80195,219348,311,84332,94233,6623,10974,2746,3363,10556,143279,80351,3087,54536,5950,9211,64318,29760,6585,10613,6319,55719,3195,10360,79847,10121,119032,27250,57678,143187,4892,84632,143379,387712,57698,63877,2834,340719,6001,9531,79892,80007,23172,1488,56647,282974,27287,282969,196743,59307,115399,5441,7106,66005,7140,6150,430,3784,116534,27315,6786,6737,3047,10346,112464,144132,6881,6157,57758,23075,81846,10335,7003,100506305,22800,5286,4925,6288,283284,89797,338645,627,3739,120526,10480,55346,26273,847,90139,9537,8534,9479,4192,5913,23788,5795,187,349667,219541,219972,51338,58475,219995,51296,923,220001,26007,79869,746,3992,9415,7439,79026,256364,5436,374395,23769,7423,51504,9379,7108,2197,740,84153,254359,9973,374403,2950,645332,221,22941,1717,2348,2350,81570,5138,9873,5031,283209,408,81544,92105,4718,79053,283219,9846,60492,10873,11098,2915,85459,24145,10888,4361,2526,143689,143686,84441,10413,330,101928424,84259,80310,2893,6588,54733,472,160140,1662,5962,79796,64776,85458,26521,4684,1813,54494,23705,51092,22897,120425,9854,283152,399959,55800,4013,53340,220296,80071,63970,84318,7289,3741,57101,84519,84727,10436,715,9332,144195,6515,57494,4074,10219,728715,29121,3823,55359,8531,4040,503693,118426,50865,2904,51729,51071,4257,55885,5139,5965,55907,55500,6660,144363,55726,56938,5744,83857,10526,341359,114134,1272,29951,347902,91523,79657,784,7480,7009,101927318,6602,160622,3892,3856,3695,23468,22818,5502,2647,967,84324,85406,283377,10728,116986,4234,121227,10329,57522,2799,84298,55801,5908,11052,117177,5801,23011,29953,144321,114882,89795,79611,8499,84125,1634,694,8411,7334,8738,10154,51134,55591,5128,121457,317,120863,55681,246213,27340,400,79158,51019,3479,7184,728568,83468,7296,50515,84102,121053,55198,387882,255394,5992,90488,1240,11153,55530,32,83892,326625,400073,28981,79600,6128,8437,4842,8655,9921,9761,121665,283385,144406,79369,8562,79720,57605,196383,353116,2967,23504,2054,5901,79050,7637,7699,8100,542767,221178,219287,9107,51761,2835,3146,241,5983,8900,400120,11340,7223,51569,387921,57511,2308,89890,160851,29103,55068,2963,386618,2098,29079,22862,2862,3839,26512,115825,79758,83446,540,11061,27253,64881,57626,647288,7347,115207,1910,114798,23483,11166,10160,23348,1880,1948,55082,1282,1284,3916,440163,55701,3183,63874,4323,4625,79178,84502,10202,90668,9362,5721,9985,4776,29091,1690,29966,64067,171546,11177,283635,6751,4247,6655,51062,51199,5836,54331,51637,22795,6815,64841,10979,2764,23034,93487,57161,54916,10640,122830,55860,5926,51339,23002,64430,6617,57381,81537,9495,51382,677,87,64093,53349,58517,89932,10965,145482,145483,10577,56252,10972,22846,161394,101928504,85439,123016,9252,8111,10516,55148,90050,78990,122509,83982,57718,100507043,51527,64919,317762,84439,3320,51550,9895,9578,7127,122402,10572,646243,2562,2558,56160,1139,6263,89978,4212,10125,6727,5330,85455,22893,7301,100137047,7158,2923,80237,567,2628,7782,58472,56986,3067,388121,29766,10776,161582,374618,145783,6938,663,7168,51762,83464,5479,57722,5604,55055,197021,4088,26035,145837,55075,60677,585,10021,4016,9399,5371,57611,594855,60490,25942,1464,49855,9051,10099,10518,23205,55466,1136,1512,400410,54469,58489,23184,123207,6457,388165,11057,55897,374655,10519,400451,400456,7026,196968,80213,3049,10573,84326,63922,8912,8938,4832,2671,100507303,57465,6923,54985,4210,114990,23589,80063,58531,116028,29066,729978,729993,100505915,10229,162073,51760,124152,54988,112479,57146,6338,197370,50615,146395,26471,23475,3835,8448,5595,92595,90835,10295,5652,29108,260434,3687,1339,440359,390705,104644205,81533,83752,113,1540,27324,643911,2775,267,11051,4502,4500,4493,4498,4489,4490,4494,4495,4501,221184,6361,9289,1258,55238,1009,123920,865,29100,55282,51673,10204,123904,5699,999,80777,55783,794,7567,164,463,197257,9564,124491,85445,4094,80790,54550,9100,404550,57338,353,51693,27132,5119,124045,8447,400566,51031,64359,727910,5026,124936,58191,84225,50488,4927,51009,728392,11337,254863,968,482,1949,146754,1107,6844,84314,80169,388335,644139,1770,7566,57335,353149,51393,57547,201164,6720,654346,22905,27077,5598,9706,201229,90410,124925,57532,57551,124930,55803,2124,114659,124912,40,6347,163,201299,11072,57636,100170841,9349,8557,5409,93210,2064,7067,339287,3861,3872,3728,79132,4669,10493,113277,9343,2670,10882,9570,3837,65264,81558,255061,51747,10140,56934,10040,252983,23531,339210,59342,8165,9256,388403,9969,80774,729683,146771,92340,55852,5175,284021,8787,6662,6752,9382,54549,55890,2905,2232,92736,51155,3691,51,79651,100507351,57690,7077,124583,6448,284129,4884,10458,284184,25794,396,256933,4097,1453,3607,10966,727758,9097,55556,103910,79822,201475,23253,57132,84617,10650,440224,26256,55364,25925,361,83539,1000,80816,8715,10982,100101467,10778,25800,55250,57536,56853,6860,57724,4087,55520,11201,5874,51046,23327,2922,147372,28316,220441,5055,5271,92126,220164,201456,400657,4772,10907,79863,126567,79948,1675,91300,1943,2593,10975,6929,126308,645191,51690,26517,6449,51343,126321,6915,23217,440503,56005,10226,5802,257000,25873,126328,5990,79958,718,100131801,126003,1994,4542,729648,59286,83854,7087,3385,1032,57153,255809,126075,64748,10535,83546,811,90480,28974,90379,342979,4713,10994,64926,11283,4218,23309,27151,79016,83483,10437,84769,170463,51477,7311,9244,10715,1463,374887,80714,51291,83636,147991,9141,84902,91442,85415,1050,26065,26330,79171,55851,55957,148137,115703,4868,84063,10870,7305,25999,199745,1155,92283,388536,10653,6261,342898,9535,7538,10683,126272,2091,8857,148014,645,8425,9253,101927931,10567,5050,653583,390940,7596,7638,9310,7772,348,341,147699,4858,83987,55228,100506012,94235,255783,56917,6543,29998,3978,22900,2014,6141,57664,27294,2512,64130,57030,126133,57479,6237,199800,126129,114132,400710,25818,5650,5655,43849,945,147645,100049587,2357,55762,147804,55422,91663,4696,79143,79042,3903,11006,7138,7137,388564,284297,51157,63934,65982,342945,1,10998,642273,26751,285016,129787,54221,6664,129642,10971,192668,23620,23175,10408,79677,130502,60526,51639,375190,9540,79172,10890,92749,100128731,9577,151056,238,92291,79623,4052,51232,5212,253635,5610,1545,130589,6654,27436,170850,678,130271,6496,55133,9419,90411,4072,3344,10936,129852,6711,2202,55120,339803,84140,200728,57162,6509,4211,11017,55577,10199,84058,84695,1796,10505,3099,56655,347730,9168,10618,822,8673,51255,10713,925,112597,645784,56910,81562,7535,23505,284996,84620,3987,65124,7851,4867,84910,84524,150465,3553,8685,1622,3625,7247,10746,440905,728378,80097,100216479,653784,116372,344148,84083,23190,7852,647012,53353,8942,9839,92,375287,114793,55660,4929,2820,92196,6328,6326,6335,6332,29081,389058,285141,9874,79901,129831,7273,5136,54431,165215,30061,26275,64859,23671,56171,80055,130132,9689,1195,8837,151254,51602,79800,65059,117583,8609,4133,50485,3488,10109,57695,9125,389075,6508,10056,23704,7857,65080,5270,55022,92737,151477,79781,57007,339768,150677,84289,285097,728323,57761,2280,55968,55423,140885,5786,83959,25943,55317,51605,128710,140862,51575,140733,631,51340,7056,22981,140688,6640,11264,434,191,84557,2937,140823,51282,647979,140710,6185,4826,6431,26013,51098,80336,6385,10005,5360,81031,55959,1434,3755,7764,655,8480,57403,128611,1002,4923,128408,128414,79144,56731,1525,10950,4685,54072,9946,51227,7267,54014,3150,25825,9619,5316,6612,754,84536,85395,728039,23275,6573,84221,387590,8218,128977,1312,65078,266697,9342,6545,23753,29799,5594,9647,2781,9609,4282,6634,23544,57168,402055,129080,10633,8897,83874,200312,150290,3985,253143,7533,5880,27128,114794,100506271,23539,10126,23467,5155,150365,115650,79019,4668,27341,91695,1727,26286,85352,10762,2192,25814,7477,5465,23151,56666,414918,1890,27255,51095,57633,285362,29995,5021,3269,132001,6854,27258,8850,116135,201595,54918,131405,25827,23122,9209,9940,93,1524,55129,131616,25907,1234,51372,11277,11180,200942,387,8927,10293,79012,51364,7873,25886,132160,5580,55349,26059,54756,201625,132204,56999,26018,8801,23429,727936,151987,5067,6091,84864,1371,56954,10342,214,22989,57650,9666,84666,4345,152185,54847,57577,51725,3059,6565,54625,8723,114885,79364,166012,114112,6184,7879,27032,131034,23317,66000,5523,80321,9616,7029,7220,26577,23350,57088,25937,51122,53829,64805,4154,5028,5912,730091,4291,8706,590,151790,93556,5584,57709,23043,59345,86,84002,51726,116832,6750,4026,55214,152137,84239,3280,5504,22916,84248,170960,4636,401115,79155,345222,6002,152,85013,1400,152789,7466,105374366,93622,60312,8310,9948,85460,132864,57545,27146,57495,92689,5981,201895,23244,22998,10396,60558,2565,2555,2560,57205,54940,65997,81608,5156,79644,55763,10606,6731,23284,2044,92597,213,2920,55153,100129583,100505702,55589,153020,79966,79725,51191,6622,2895,10611,658,115265,255743,9061,3033,64850,55013,839,132720,817,8654,84162,2247,10252,57182,27152,10424,54510,23657,55534,60592,57484,6059,4086,166614,152503,2982,2983,1519,56034,5481,56884,92345,4886,4889,11275,1363,7092,91351,23022,441052,3248,8001,2823,132851,60559,175,55714,201965,441054,8470,7098,2195,153478,57491,85409,79888,23379,134121,9037,22948,1611,1767,23194,54463,4651,1008,1007,54545,10923,114899,153657,92255,133686,3977,2533,5734,730,2690,100129792,100132356,3157,56477,257396,54622,112574,23517,4214,10769,115827,57688,3796,3350,285672,64105,202243,64087,8507,3156,170591,1393,10184,29958,23743,7060,441089,167555,5924,23635,7518,1462,10622,116068,7025,83989,285600,84250,79772,22836,51752,167410,285704,7903,64097,7905,55521,153733,51014,1036,9140,1176,94033,6643,57507,65983,501,84466,28965,51015,96459,8974,6583,134548,27125,3308,819,84105,4090,389332,26045,64374,26025,5098,80762,57528,1809,1436,972,3340,55696,6678,475,10146,2890,55568,23367,84868,9685,147,114825,2172,114898,900,23286,6586,54908,4869,54492,101928154,51617,285598,114787,2161,3182,821,255426,92304,55770,2295,1992,670,7280,648791,9450,347744,55003,54898,1906,84062,63971,378884,221656,3400,1871,6659,154150,9856,81688,9750,10590,11118,5987,414777,203068,780,170679,7940,199,55937,23564,7936,10554,5089,414764,6222,84300,221491,1208,57699,221477,266727,60685,57497,221443,100188893,55173,5961,57510,221421,202500,4172,9697,51715,5558,7803,577,135152,26054,4199,167681,22832,55122,1268,8732,135295,135293,22881,57226,79694,23376,10973,2898,100133941,11231,84071,2830,91749,2534,619208,4082,3066,441168,116150,4121,2697,5570,2173,154215,23493,387103,84870,55862,93663,84456,114801,26002,154091,6446,4602,57224,57211,51390,2519,9749,84085,23328,23118,116254,11104,4988,79683,404672,57583,7430,100130967,5340,135138,9444,168090,6196,8635,79981,55274,5689,5154,51608,155185,222962,56913,7291,256130,3696,10643,256355,4852,8935,9865,54504,55033,223082,100506516,117,10842,23080,83930,5898,2737,222068,2887,51373,389493,442319,649395,154807,8326,7462,3092,57414,83862,51657,3315,100505854,2770,3082,781,27445,223117,101927420,11257,6717,8321,54467,5189,54809,1278,23089,5446,5445,5166,25798,4885,222865,389541,10734,10467,64792,79706,80228,5439,27000,375612,10135,168455,10466,11062,5172,83943,401397,22797,5803,10157,346653,84691,813,3663,60412,5764,8805,50617,56829,51650,6742,653857,65999,26157,28959,55365,11194,54480,6604,349136,220832,57180,3638,66036,252969,2222,7991,6542,55790,23039,79873,541565,10863,8756,2053,286133,84750,79845,11212,1978,6422,5423,138050,79645,4986,100507516,8601,114786,444,286183,9420,56260,80243,116328,7013,157506,54332,5569,65986,2171,1875,51115,8895,4325,8767,4683,793,51633,2669,6383,4147,26166,26986,7534,51123,7071,401472,51582,528,284,56943,114788,7227,6641,79139,137209,6713,5820,51105,7038,6503,54108,100128627,4062,65263,340371,51236,55630,23189,6595,7436,9933,169792,50808,90865,2731,8777,4781,158326,11168,203238,401494,9373,80173,48,23586,10210,401498,54840,65083,54926,25853,318,57462,25822,138724,7415,152006,51010,79937,9413,320,301,5125,84131,29968,257019,51280,102724156,10927,100129347,10558,55035,138649,89846,203328,23196,5727,8555,10952,8013,55014,56254,116443,25934,19,2218,6887,58499,23731,23732,7295,2790,64420,9991,84263,401548,169834,114987,54836,114991,7099,2934,2040,254956,89853,6136,138428,84885,100506100,54662,9536,9442,84628,158067,11091,6256,8022,26086,101928483,29085,286256,286257,56654,54932,28227,4267,57502,6907,395,8481,2824,2742,158747,5277,6322,256643,9468,1756,83604,1536,94122,159013,9282,8239,8573,4128,8237,6853,7076,6758,10682,5935,6839,11040,11230,85417,170685,55190,347549,23708,9500,158787,3028,28986,10325,11279,29978,550643,11326,4983,1947,1896,54857,54413,9203,8473,100129291,6567,51132,340533,158866,51260,546,51616,117154,140886,27328,1730,57526,7105,94121,51309,9823,84460,11013,64860,84707,51186,9338,286527,644353,139231,2182,7224,3358,3598,57631,90293,54521,3597,170261,10857,7319,347454,8450,2747,6594,8862,55609,10495,158763,55796,2239,159090,159091,644538,203523,399668,10479,84631,2334,10046,3149,2564,2556,1069,105373383,139728,5365,6748,393,2664,55558,1736,100272147,7411,1438,3563,7404,9087,9086
Brain_113	Brain_113	Glasser Brain Parcellation	4923	FALSE	FALSE	100133331,643837,84808,57801,9636,375790,7293,388581,6339,116983,54973,54998,81669,55210,339453,643988,142678,984,65220,163688,5590,199990,79906,5192,9651,55229,1953,127262,49856,388588,9731,26038,11332,3104,50651,2023,6518,22883,84328,1676,5394,93611,374946,4878,4879,5351,60672,284723,54751,7709,26099,55707,9696,23400,81569,84966,126917,23352,51154,246181,22977,8574,832,644068,23252,26279,55450,79594,65018,57576,8672,249,5909,84196,998,712,714,713,23028,80818,6920,57095,3155,2517,55629,25949,23585,55219,56181,83442,91544,1043,8289,84243,63906,10726,84065,27245,5511,55113,2140,5724,93974,85028,10691,51441,51102,10076,7805,9672,9410,51538,2170,553115,1307,576,55116,56063,55108,3208,113452,113451,1912,58512,100506144,79932,339488,127703,27095,83931,84967,127700,64960,29889,54955,284656,3633,10946,2275,5453,54933,79647,23499,8761,10450,10487,6018,1298,339559,127396,163732,22887,79717,10465,4904,79078,51058,128218,112950,81888,9682,9670,149473,55929,79033,79639,6202,8643,8891,79654,10327,51249,3652,23139,541468,387338,2166,8569,64756,260293,199974,11124,114883,4898,51060,9372,65260,55268,6342,6512,1376,55706,51668,115353,23648,7268,199964,115209,114803,3725,10207,54596,85440,55225,9829,3595,1647,55970,9077,79971,57554,5301,9295,11147,5733,257194,127254,127253,81849,8880,10561,23266,79739,2787,100505741,1486,148423,646626,23576,255631,22802,9403,339524,2959,56267,2634,115361,729930,23507,492303,284695,11146,79871,22823,1810,729970,58155,178,1629,54112,148867,51611,118427,1301,6814,23155,5686,83873,2948,2946,2944,1435,64783,10542,79961,128346,57413,5906,11218,55917,54879,389,333926,246182,9860,54665,204851,56944,51592,10286,163259,4893,10100,81839,55356,965,914,644242,26227,2210,27246,200035,148741,84265,100288805,2330,200030,388685,644591,9659,9900,10262,56957,81611,54460,9129,80222,2029,1520,405,54964,126626,10500,79626,5710,5298,5692,284485,65005,51686,11022,100191040,6282,6277,140576,6284,6271,3608,11000,10899,10456,10654,1163,8751,200185,7059,4580,2629,1196,55154,7818,23208,6746,28956,4000,9673,11243,79957,23381,7203,128240,60484,63827,1382,5546,4332,57863,2532,284677,391123,93183,3765,844,8682,8832,7391,126823,51506,27005,5498,8703,4720,654790,4359,3310,641311,22926,9722,400793,4921,5087,4259,387597,84944,919,55827,261726,29922,57821,2327,60674,84614,9910,9293,7143,9462,400798,55103,9917,27,26092,84320,3140,777,6041,80896,23179,6045,339479,64407,8707,3075,388722,5788,83479,23046,91156,5317,59349,51706,7832,493,84719,6635,127845,84919,4194,10446,5129,148808,8934,338382,1939,8444,725,947,5362,57172,80342,55733,3756,84791,29937,55509,25936,1063,3776,55105,55532,10380,4139,79762,11221,9015,8560,29097,55740,2052,163859,375057,5664,56997,116841,65094,79169,128308,200205,84033,51127,149603,126731,58,2590,79573,149373,83932,57568,54627,84284,148641,6894,23029,148789,2786,88,6262,1131,64388,10806,257044,116228,3192,84288,55083,51097,25909,646627,10771,23185,23560,10531,105376360,1316,1645,1109,54522,57713,80760,22944,509,83860,207107,55691,64421,10557,8516,9317,389941,6251,7431,9200,4360,783,221078,84898,64215,22921,219670,79896,54518,23590,10006,22852,84930,91452,143098,6935,79741,56288,8453,1390,7581,441666,53828,8187,6387,240,643650,2662,58504,57705,196740,2074,387680,5592,65217,105682749,220965,8030,288,9886,219621,29119,56521,23411,26091,220202,64081,1763,6832,3098,23555,1305,84883,56681,5092,9469,51021,5532,729096,26985,132,23522,142891,118881,84858,11128,6229,8512,6441,311,84332,10718,92211,54462,94233,79812,6623,10974,119385,9060,84896,643418,3434,3363,10556,143279,80351,3087,54536,1592,9211,51196,7093,6585,84986,51013,118812,27291,81894,1355,51076,23268,1147,55280,4714,55719,81855,100038246,6468,10360,79803,8861,9221,8729,5662,79946,10121,6877,22984,79991,85450,22986,9126,644511,150,143187,4892,57700,2674,63877,8661,7073,6144,54780,196792,80007,51363,399818,23172,1488,7390,118611,4255,387723,282974,80313,170394,54777,118472,50632,93426,51272,60626,23410,5719,10581,8519,10410,338707,11187,59307,3265,115399,8045,1815,64787,57104,5441,161,54472,402778,4046,10078,7748,57053,6786,6240,119774,3047,340980,84067,887,112464,6609,23647,23378,3611,6881,1200,7762,7761,8665,56672,56674,57758,23075,81846,374378,27122,10418,1315,5682,6207,5286,4925,3767,10083,113174,11234,2965,7251,144108,144110,283284,89797,338645,63982,91057,55327,627,55346,25758,55226,8050,960,24147,7189,57689,221120,90139,9537,57586,9479,9409,8525,4192,79096,1643,53,10062,5702,10658,4722,114900,2346,441601,187,85456,8501,26519,9246,710,219541,219960,219972,54948,51338,58475,219995,27339,54972,51296,220001,26007,79869,54949,220004,9066,3995,2495,79026,1937,256364,6094,26229,751071,790955,51035,2785,10629,374395,10482,6811,54663,23642,9304,114571,2011,55611,28992,23769,7423,2286,572,56834,51504,25824,9379,5871,4221,23130,5526,402,738,7108,2197,740,254102,10524,84153,1072,80198,9158,8061,83638,10589,9092,84285,8815,10992,55690,254263,9610,25855,9973,79703,5091,78999,338692,5883,5499,57175,9049,9600,10263,2950,4723,91703,4728,4041,1374,3508,219931,55191,55199,55004,25906,2350,81570,5138,116985,5031,283209,408,6188,283212,81544,871,84649,56946,2615,25987,5058,51773,28971,92105,79053,283219,57558,9846,79731,51585,60492,55863,84233,54843,10873,11098,8587,120103,79101,24145,10888,4361,54851,643037,143689,51503,23052,330,101928424,80310,834,114769,440068,2893,143884,6588,4863,1662,5962,5450,5519,79796,85458,1737,4684,54970,9177,25996,283143,6876,22897,53826,120425,9354,10632,4297,84866,56912,51399,10525,79671,5818,2900,7007,79864,55800,4013,84897,53340,4900,9538,399967,29118,50937,84881,55572,84623,2113,3762,63970,9743,120224,112936,29087,27034,6540,84318,81029,83695,8798,4055,27239,8078,7167,283345,11331,10436,10162,716,283316,9332,25977,50856,642559,55138,57494,10219,29121,9976,3823,255308,10748,55359,8531,100129361,503693,50865,2904,55729,51729,397,5800,4257,55885,3945,3764,10060,55907,55500,6660,55259,55726,23012,56938,341346,60488,57542,5744,55711,51290,83857,65981,10059,341359,1272,29951,85437,144165,51135,84216,347902,91523,79657,8909,140461,387856,23519,784,27289,85478,377,7480,23109,5571,121268,5630,79962,65244,23416,25766,23017,362,51474,466,4891,25875,1990,11226,91,160622,3164,60673,3892,3875,84926,51380,283337,5204,517,100240735,100240734,400043,23583,23468,5153,5502,2647,967,10220,84324,85406,1606,6231,2065,5036,6171,140465,4637,6601,10193,79035,1431,10330,11176,8608,4035,56901,1649,114785,196403,115557,2583,10956,1019,4234,10677,91419,283417,10329,57522,144577,11260,23592,253827,23426,8445,4193,11052,117177,27345,5787,196441,29953,114882,89795,6857,79611,8499,29080,25834,91298,1848,1634,694,8411,8738,5128,317,56899,120863,246213,27340,400,56994,55332,79023,3479,51559,728568,6996,83468,387882,55703,90488,80298,1407,11108,1240,23479,6404,23603,55530,32,83892,326625,88455,51699,79600,8550,89894,80018,10906,6128,1840,8437,84934,196463,6926,8739,4842,5985,54621,64426,84530,387890,6175,1337,283459,100506668,9921,9478,9761,5027,10645,84876,283385,54509,23067,5715,144406,79369,65082,9735,8562,79720,23457,51329,91574,353116,57696,2967,79867,23545,80212,7316,57647,140707,121260,144423,121256,11211,5901,6433,80324,57634,317781,100996246,50614,100507055,192111,23141,2802,440073,54737,9205,8100,78988,221178,5042,1024,3146,241,84935,145173,90627,5983,26960,8900,400120,7223,10186,57511,10166,283507,1997,23078,160851,11215,94240,29103,55068,387923,55425,83548,3936,80183,1102,84650,10301,26512,115825,79758,440138,4752,220115,27253,57626,22894,4008,115207,26224,23077,84189,10082,23483,22873,55757,10160,1880,259232,7174,10673,23026,8660,1282,1284,2159,8881,91875,64745,55701,3183,1603,63874,5018,161253,55147,10419,5693,22985,116173,25983,79178,8906,10202,10901,90668,9362,5106,5720,55072,10548,29082,4738,161424,57523,387978,25938,80224,9472,283635,55012,4792,84312,51562,145282,6751,5411,122525,2287,140801,51062,51199,122786,54331,30001,64841,10979,23034,11169,122809,22863,54916,55860,112849,6252,145389,83851,27133,57381,23224,9495,3306,10243,51382,1965,57475,5283,145226,87,6430,64093,55333,8748,10001,23508,22990,26037,53349,58517,10965,122970,83544,145482,145483,80127,91750,646658,51077,56252,83694,27030,10972,23093,55668,22846,64207,57156,2954,283578,161394,10598,81892,145508,85439,55812,79882,161436,123016,90141,55051,9252,123036,64112,84520,57578,78990,57062,122509,83982,12,51218,55102,64919,317762,84439,10858,2009,7528,123096,55384,64150,1735,3320,122416,7187,115708,23368,122402,10572,207,283638,122618,3714,256281,90135,1397,283643,80757,646243,339005,114791,347746,7337,2562,2558,2567,4948,23359,1139,101927579,100288203,6263,1133,161779,51234,55505,9716,723972,89978,161742,161835,6727,5330,85455,3712,22893,55177,2644,11261,100137047,30844,8773,55142,146059,80021,161823,146050,440278,2923,80237,51496,8669,80208,653381,2628,26258,2585,11001,388121,23312,3175,51187,161582,283659,64864,374618,145783,6938,283663,84952,4643,7168,283807,23604,6642,79856,5479,23060,4947,123263,81556,10260,115752,5604,10302,55055,197021,4088,79719,8554,10116,26035,9493,6176,145837,4649,5315,56965,3073,585,10021,80381,9399,84993,1445,594855,54913,4123,25942,5780,10073,55272,1464,100128285,145957,2108,5955,9051,10099,79834,10518,55466,3658,123688,5685,1512,400410,54469,2184,84206,642402,6218,8120,123207,6457,57188,648809,440300,388165,54993,54581,4916,11057,51458,8800,55897,348110,374655,10519,390637,440307,342132,64784,374659,55898,26276,9899,400456,91947,3480,140460,80213,79622,8131,3050,3040,3039,3049,8786,398,10573,26063,9091,84326,89941,9028,339123,84219,63922,51764,8912,8938,115939,84572,64718,9894,23162,4832,90864,3483,3029,81889,4716,6187,10607,2671,9143,9351,4913,7249,25837,100507303,57524,64223,283870,1877,10921,21,899,80178,527,5170,83886,6923,84256,9235,84891,79903,23059,10131,57407,3163,124402,84309,79641,84656,79091,18,5373,23589,80063,51061,29066,26156,2935,729978,100505915,100190986,4629,101059953,6210,162073,51760,51573,54988,81691,100131998,387254,51108,10261,146177,55718,9956,91949,124454,84516,63928,10368,115584,51451,342357,9951,79831,3566,2975,146395,1201,26471,112869,6817,7284,25970,930,728888,23475,4150,10423,26470,253982,253980,124446,283899,8448,5531,5595,11151,79077,65988,92595,146540,78994,10847,100862671,90835,9810,112755,6810,79759,79001,10295,84148,260434,3684,1339,79798,102723753,390705,55737,23594,10294,81831,94160,9683,29117,64400,23322,79068,79191,55239,4504,4502,4500,4493,4498,4489,4494,4495,4501,221184,89970,51090,6361,57017,5432,29105,1459,64785,23019,55238,8883,283848,80262,3299,29109,55282,51673,3291,10664,84080,388284,57610,55815,80152,57215,10204,123904,3931,54920,146198,79613,84916,6645,51388,7014,80777,28987,11269,23450,146433,7567,6898,342371,54957,83449,463,5713,497190,84937,197257,162239,124491,4166,23536,54386,283927,57687,124359,55839,23300,1012,8720,83693,9013,161931,58189,9100,10328,57338,54758,124245,4597,348180,353,2588,51693,863,27132,124045,8558,22980,54849,172,2622,8447,55178,1398,727910,146760,63826,55720,9905,284009,79066,23277,23108,443,23729,83460,5026,51479,7326,409,5694,2027,23125,124961,84622,100130950,4927,84268,23302,284111,245,1742,37,11337,23587,2874,84461,147040,254863,57555,1140,968,9513,1949,146754,84316,124637,1107,116840,6844,84314,80169,4628,9423,9482,124739,4621,6341,56985,644139,57335,353149,125150,9611,9487,7314,57547,23164,201164,10400,79018,1819,2314,7156,400579,284047,729288,27077,5598,339184,8834,26118,201229,90410,23098,6388,6830,6147,9618,2319,399687,57551,124930,85464,84081,9527,79915,55803,55813,23512,7756,5717,8851,40,3980,5193,163,9326,26574,31,6871,11276,30837,57636,100170841,284106,9349,100505576,4761,84152,10948,5409,93210,84299,9862,7067,990,6605,3881,3861,3872,10209,9001,10609,55175,83538,94086,3292,7283,8506,2145,84313,28958,6155,113277,379,284067,4355,284069,3674,2535,10052,388389,100528020,113026,124790,752,100506084,9570,388394,3837,124995,55163,10951,516,11267,11248,10237,11143,3675,5164,64847,51747,252983,23531,339210,8526,59342,6827,54894,5889,22843,55181,388403,51651,54828,57508,339175,11011,10238,80774,729683,117246,5175,284021,1655,146880,201283,8787,2186,440461,51321,10350,100133319,3773,6752,6169,26151,283985,283987,3396,23510,79637,6613,51081,57409,60386,2885,283989,9400,29115,2584,201292,64978,85302,6730,283991,114757,439921,23210,124512,79157,654434,100507351,57690,147138,7083,125061,7077,124583,64772,8535,9775,79092,6448,284129,57674,284131,4884,22994,80233,339229,339231,348262,396,10189,5831,147111,2873,2194,1453,3607,10966,6904,146712,9097,9984,55556,116,103910,147525,91133,5797,201475,57045,8774,1149,56984,79959,125228,440482,374860,6093,85019,8780,26256,55364,6760,1000,147407,54941,80816,10778,125476,2589,83608,25800,55250,56853,6014,6860,26040,115106,9063,84064,4087,677769,30827,55520,5874,80323,51046,23327,10892,55205,147372,28316,220441,23556,28513,79839,10666,25914,81832,201456,55748,400657,7776,25759,91978,682,10272,5064,79948,1675,10025,1820,91304,10347,5434,2879,22904,513,1153,6209,54760,10975,55643,8943,55111,26517,84823,4616,29985,126295,79816,2767,51343,126321,23396,116541,85300,1613,51588,79187,84954,6455,80700,440503,10501,126282,23030,5802,6294,25873,126328,8192,84266,2962,8570,79085,8744,718,9322,7409,92960,10908,57662,56949,100131801,126003,339390,30835,115704,100507588,404217,10469,1994,79603,6234,4542,81794,59286,5300,50509,83854,8666,1786,9294,51073,3385,7297,11140,84971,65095,1032,3609,81890,1785,11018,57572,126075,64748,126074,5589,115950,51295,84337,54,199692,126070,284391,147837,163050,4125,84292,1725,84261,30000,29911,7001,22983,1777,5886,90480,4066,55621,8677,28974,342977,54862,90379,9466,342979,90378,5566,10755,3337,4713,6511,23476,26993,7171,4218,26017,8907,58513,10523,284434,23309,55850,79629,2063,79575,79016,684,25796,55201,6142,115098,3780,23031,5296,10437,84769,5864,5143,3727,25804,54858,23770,55049,25789,23373,10715,11316,54555,93436,54929,8625,57794,23383,51079,374887,80714,51291,57130,91120,80264,148206,100129543,100132815,10775,8725,22847,9141,84902,4037,1050,2821,148103,57655,163175,5348,53822,53827,933,79171,1340,9757,79713,199746,55851,148137,115703,4868,84063,333,10870,7305,79414,644096,84964,25999,284403,1155,826,100506930,284406,84911,92283,163081,728485,374899,374900,92285,163087,84503,163255,163115,84775,8193,64073,9424,5714,199720,6261,147968,3191,126432,4793,54938,115290,126433,342898,9535,54623,55588,6217,6829,10683,126272,9149,2091,8857,5704,339327,163131,284323,208,126526,23646,29950,645,8425,9253,79934,641649,56915,593,101927931,6223,478,162989,2931,23152,5050,3991,634,284346,7515,390940,79177,3783,284349,7596,7638,7769,353355,9310,7771,26974,284352,79090,57787,2068,10848,2067,147699,6633,26145,339344,4858,5536,55228,57469,94235,79147,1175,2909,4861,54958,26093,255783,56917,6543,11133,29997,6415,3978,22900,2014,55260,10945,83743,9266,54854,1628,770,126147,51171,4924,27294,10856,114335,113091,57030,55011,126133,23521,6205,2217,51070,57479,3661,126129,160,53635,11284,79735,259307,22809,114132,51231,400710,7376,554235,50944,6320,84798,25818,5653,5650,5655,945,2109,7728,100049587,2357,84765,59348,9668,5518,162963,400713,84436,147658,147660,81856,55786,84671,390963,342926,91664,55422,29844,26121,79165,147798,79143,6203,23547,3903,114823,112724,54776,7138,22870,23640,84446,388564,6158,729956,89887,284297,84922,51157,51545,29903,11338,29924,204801,147949,63934,57573,140612,388566,90485,9422,6795,10794,147694,7565,388567,57191,374928,256051,284307,7693,10520,90233,100874260,147686,10172,147685,7694,65982,27300,7554,105372480,1,6193,201514,10998,27243,65996,285016,54221,23040,7260,78989,91543,9270,285148,6868,10971,9014,192668,4953,3754,285150,28951,51594,79677,130502,23369,64342,54454,2281,653140,50618,8648,391356,79172,22979,1838,10890,3030,92749,100128731,3795,10669,84696,10113,790,285126,7349,2976,9784,130557,84450,11321,22950,9577,23160,79745,51646,79623,30845,84661,57448,51232,253635,55471,1545,92906,729967,6654,344387,8491,130733,91461,170850,130271,9419,90411,4436,129285,494143,27248,10936,23198,6711,400954,57142,6233,344405,64895,5966,339803,339804,130872,150684,200728,5013,57162,9792,4211,116143,5534,554251,9938,2673,27247,22848,64395,54980,51449,119,55577,400961,27332,6697,10322,84279,10574,1961,200420,72,1716,55233,388963,84058,6242,64427,84695,3099,56655,347730,388965,129293,9168,56888,83439,54884,2677,8673,51255,84913,51318,925,112597,55258,645784,645367,440888,728034,90499,729171,84874,51011,400986,729234,1844,56910,9391,10865,51239,57730,1329,7535,23505,3631,493753,80705,51601,129530,51455,3899,6160,55571,130827,150568,5455,80146,7851,151009,150465,84172,84269,3553,118433,11159,80255,57628,8685,165257,55240,1622,6344,80775,79134,56886,440905,728378,55627,92856,50649,22930,23190,4175,7852,3176,11249,53353,8942,5000,55777,10254,55660,4929,151531,130940,92196,151525,29994,90134,2888,22837,6328,6326,6335,6332,253782,4036,129880,129881,493911,6741,130507,2571,9874,3655,11069,9541,151556,102800310,10651,375295,65977,7273,151242,5136,55854,165215,10203,7035,150709,100131211,64859,23671,57181,56171,9262,80219,3329,129450,26010,4709,8837,843,151254,7341,130026,79800,65059,8828,1933,57683,130752,8609,389073,33,2066,402117,580,6168,7145,10109,14,9125,79840,79065,7277,80086,3300,5798,55515,79586,3623,6508,130367,23704,7857,130340,57590,5270,57624,3267,80309,55022,130888,11262,93349,80210,151477,64708,79781,57007,10920,9208,140739,26146,51665,85009,2817,11132,547,5510,50636,3069,10494,666,84289,129807,285097,140680,80023,1457,55968,10326,140885,5173,6628,3420,64773,64601,5786,65992,83959,25943,116835,80025,1114,55612,57144,8195,128710,182,55617,51575,140733,23767,6629,5126,631,6238,92667,55184,92675,54453,55857,6754,7056,63908,79953,57136,140838,149934,81502,22974,81572,9371,140688,149951,51654,434,83737,83658,84557,128869,2686,2937,3692,51614,140823,51282,57446,79980,6185,63905,4826,128439,7150,6431,51098,78997,80336,10953,6789,6590,8785,6385,90196,27296,11065,7125,140825,55959,10564,1434,6615,55653,23394,27304,55734,7764,388799,128611,60437,1002,5688,26164,11255,6227,4923,55257,128414,55738,3785,79144,26205,100505771,50861,51750,84619,56731,6919,10287,198437,55251,29761,54149,4685,54072,522,351,116159,9510,29104,10694,6647,57466,54069,59271,10215,3460,9946,6453,539,8208,3141,7267,2078,54014,3150,5121,89765,4731,326,5211,754,85395,23275,6573,8888,5116,23181,387590,23786,8214,26220,8220,6576,8218,64976,54584,79680,10587,128989,5902,29801,85359,7625,84861,51586,5297,1399,6545,375133,7332,23753,29799,5594,9647,96610,140883,91227,2781,9609,26226,150244,7621,400916,6598,66035,4282,1652,2687,388886,129049,1416,23544,402055,1414,440823,150274,84133,129080,2130,10633,10740,8508,55954,29796,84164,8897,83874,10291,550631,23541,150290,140606,27124,54944,4733,9814,253143,6527,9215,3162,80830,23543,80833,80020,8664,10369,4357,79734,27128,100506271,4242,11135,23616,57026,79159,85377,5435,9463,80115,23764,3761,25776,10126,23467,10454,54471,91582,158,27352,2847,9978,5905,84844,171568,5372,2547,4809,79640,150365,6721,4668,6942,27341,253190,91695,267010,26286,11252,25809,64800,80339,29780,85352,10762,23313,55007,25814,7477,400931,150383,25771,83933,6300,5600,414918,9701,6305,91289,29781,1890,23542,410,284942,391322,27255,57633,6419,285362,2917,51066,5021,9901,25917,285367,84818,78987,55831,2177,55845,7428,3269,6854,7079,5468,23225,7476,348825,79188,27258,51244,7182,64145,9467,131965,686,117248,151651,79750,7068,55768,152110,152098,7048,201595,10777,3680,10217,4615,9942,93,1524,4336,25924,253639,285268,51188,4820,25994,389114,55129,51099,57456,23395,1230,1234,79442,259236,5745,151903,29072,25930,10675,22907,4134,79714,84126,11277,51246,5210,7384,65010,1951,51517,646450,11180,55152,3615,200942,7375,6988,275,84276,327,4485,63891,7318,10293,79012,84315,10180,10181,2771,7869,8692,10641,51409,9730,84836,6159,25886,211,11344,132160,25981,7134,11188,23166,64943,440957,28972,3700,91869,5580,7086,776,58515,26059,285331,54756,201625,57415,55079,8618,6314,56999,115286,27086,23429,151987,5067,692099,100131827,6092,6091,100846978,285220,84864,84319,11259,55773,6152,79598,214,961,55081,57650,29114,29083,25871,55779,54847,80218,57577,51365,116064,3081,285282,51725,3059,2804,9657,131076,26355,54625,79663,54437,111,8723,200810,79364,84303,131601,80325,29927,8607,90246,7879,57501,7555,23129,23023,7200,131873,27032,28990,79858,131034,79876,66000,55573,11073,6578,6259,25847,80254,5096,4690,83850,5948,64084,545,23350,57088,116441,6478,116931,29909,53829,5912,170506,23007,9197,647033,56925,590,151790,27333,80012,6498,57709,23043,64778,59345,4711,1857,1173,55324,90113,110599564,5708,1981,1181,2049,285382,59343,2119,197,116832,132112,604,4026,401105,152137,4976,3280,93109,55341,5504,10188,5130,26043,348793,200933,84984,80235,622,6165,348840,642280,79963,170960,54872,521,4636,84179,100129917,2580,1609,10861,3425,7884,10460,7469,401115,8603,79155,118,10227,8602,2868,345222,6002,55646,53407,54360,1400,152789,5522,23324,6286,55330,80273,8310,85460,57545,285550,54876,133015,1665,91050,23231,57620,55276,7096,57728,5981,6133,401127,201895,7345,10396,386617,2560,152518,54940,132671,64854,402176,5156,79644,5471,84273,2044,1060,57050,10886,285521,2920,685,25898,152815,8999,8615,55153,419,100129583,8987,65008,80144,100505702,55589,118429,56978,5593,153020,3184,79966,51138,27235,113510,51023,5783,51191,6622,2895,10611,5910,23173,8649,90024,4126,133308,54790,255743,93627,3033,84570,55013,839,54433,79071,55345,51574,817,79642,7368,9348,100093630,401152,4085,5393,729338,10252,57182,27152,10424,54510,1047,57484,27309,3600,8821,84640,166752,54726,166785,152485,166614,6189,5188,84057,7097,285533,6423,4887,2982,2983,1519,57600,9693,4889,55319,201931,7092,91351,57630,4750,1182,51809,11341,2823,140458,175,55714,1635,60684,56977,79682,2180,55805,441054,256309,8470,25854,3818,153478,133957,57491,55722,65980,85409,728613,4726,108,134121,9037,134147,1767,23194,10409,1010,1008,1007,1004,55322,23600,114899,153657,55299,134218,79925,92255,6167,84674,5019,26272,2690,389289,100132356,3673,4338,4724,54622,8988,54505,8611,4214,133383,10769,115827,25859,3350,285671,401190,5295,92259,1022,102157402,5884,100506658,55814,64087,134288,64283,8507,3074,10412,51301,170591,1393,55109,411,29958,644936,441089,167555,1719,5924,1160,83734,7518,1462,5921,645323,7025,285600,153642,285601,317671,22836,2745,64167,4012,167410,285704,7903,64839,64097,5229,153733,51397,57556,51334,6643,57507,65983,51808,133619,644873,28965,51015,171019,337876,90624,728637,6583,11127,134548,134549,27089,54819,91368,23338,84105,7045,4090,389332,10949,51306,10902,51308,2107,1495,64374,202052,641700,51523,1839,4695,3550,54853,23438,153527,56147,56143,56131,56129,54660,56121,26025,5098,56097,8841,64411,10007,81848,10915,1809,154,79628,22885,134265,78991,1836,81789,972,11346,55696,309,26112,2760,6678,2890,10827,55568,25929,29093,84868,26999,8728,54974,9685,147,7265,2172,23286,79646,6586,54908,3779,662,91272,101928154,100507387,643201,285598,51491,192286,1212,114787,26262,90249,10636,2870,80758,51428,54732,202181,64777,55651,3182,85007,91522,6940,80108,9509,80230,4056,11282,255426,5601,92304,643836,153579,2295,2762,56897,670,10667,2162,654,347744,51522,221711,1906,221692,54438,84062,29116,221662,9972,105374952,63971,378884,221656,1871,6659,9856,9750,10590,10050,100270746,346157,80345,387032,7741,84547,64288,222696,5987,2550,30834,414777,28973,10211,8870,170679,54535,534,4795,7940,199,7916,7918,1460,58496,80741,1192,10919,7936,6499,8859,1388,80863,4855,414764,5696,6257,7922,7923,6015,6293,10471,6892,1616,8831,578,29993,6882,7629,50619,4736,116369,5603,222658,57699,221477,221476,221468,154467,114781,2739,23500,4337,57497,221443,54209,116113,10817,100188893,705,896,129685,55173,5961,442211,10695,5190,4201,88745,9820,23113,10591,24149,65989,221424,57510,5429,221421,55168,64928,55362,2030,347734,202500,988,53405,101926934,7941,221395,442213,9697,54511,81578,667,51715,1310,57579,135154,60682,135152,22999,115004,25821,26503,1303,27145,3617,9324,5238,112611,23036,57150,63914,10559,23595,55122,8732,135295,51465,57226,6885,23376,9457,51805,100130890,84539,57531,639,9474,84816,55278,55084,11231,84071,285753,285755,9896,8936,51362,23097,112495,84154,91749,4082,3066,441168,116150,222553,5350,79632,5570,154214,51020,135112,135114,387103,81847,55862,93663,114801,2037,643854,5167,26002,154091,6446,64577,10767,4602,57221,25901,167838,57211,2519,9749,7402,7957,2911,116254,9113,80328,81706,25902,57621,80177,54516,26575,4988,22828,729515,79683,8871,404672,57583,94120,83861,6648,4216,56895,5071,135138,168090,10846,8635,253769,5689,5575,11033,84310,79778,29960,4521,80727,155185,221935,441191,222962,80028,5395,27102,84792,55146,79034,7559,441194,30010,221806,85477,25928,7291,256130,3696,6671,256227,54543,10457,29896,1197,340277,4852,51678,9603,441204,8935,54504,9805,55033,84725,222161,100506516,358,10842,23080,11328,51251,64224,313,54749,83930,273,349114,55744,64951,55665,285955,401331,28988,165,5425,10652,23386,222068,4967,83637,23148,107,23242,23480,360132,349075,25870,442319,7697,154807,435,27297,154881,729156,5382,64409,83698,441251,260294,100101440,8326,51085,155382,83451,1364,155368,2969,442582,5383,3092,57414,4191,7784,22932,100132832,10875,100505854,85025,2770,3082,27445,10371,11257,54677,154661,26872,7978,10142,889,57798,5189,10282,1278,23089,1780,6863,25851,57154,10552,10095,11333,8896,10898,9551,84124,7586,7551,10980,245812,389541,79690,441272,5379,101735302,29992,3268,26261,64598,51412,2783,81844,51024,80228,54784,5439,222234,10234,83787,100129424,9512,27000,5701,55904,222255,10466,11062,55973,101927974,3912,83943,11179,64418,22797,7982,3751,5803,10157,8976,381,55131,55798,402483,346653,84691,9296,23534,340348,100287482,7328,84928,4232,4289,60412,800,4850,8805,50617,57670,84255,90956,4708,51650,5644,5645,338398,9747,8454,79970,168544,653857,65999,113763,55303,28959,11194,10922,116988,10061,54480,6604,63917,220832,5799,55112,26260,157695,101927752,9639,64478,79648,349196,286042,90459,54984,101929229,66036,252969,2222,1508,100506990,729732,7991,137492,9108,6542,101929066,23362,55790,55174,4023,526,2039,79873,80346,64236,541565,57805,389641,91782,10863,80005,10687,81551,2053,1191,286133,2137,79618,51669,11030,2961,2936,84549,78986,137970,11212,25960,55290,80223,84513,59339,83877,8754,51125,10947,3551,5423,114926,84376,84197,389652,5591,79645,4986,100507516,137695,96764,79145,767,444,8836,55156,56260,23678,79848,7013,6129,23643,54332,5828,5569,51101,101927067,7163,65986,2171,92421,138046,1875,4325,8767,4683,793,51001,9791,4147,6156,10940,169166,7534,401472,528,25879,9699,284,3646,9694,56943,9166,84294,2131,401474,6641,84933,83940,286053,7038,6503,6482,51059,83696,27161,22898,2843,575,8629,4061,286122,4062,338328,79943,23144,84948,65263,23513,22827,5339,2907,1537,727957,23246,26233,79581,203054,29894,55630,51160,50626,8928,9684,414919,6132,7553,28991,23189,7436,55064,55664,158358,26953,90865,90871,7306,8777,4781,11168,203238,6456,10670,340485,401494,1993,79817,158038,10210,4712,401498,54840,55234,364,65083,54926,57462,84688,11258,3590,6363,23349,25822,7415,10497,9853,203260,7169,7094,10488,4882,84681,1211,9380,64425,51010,79269,6461,100289137,253650,79937,401509,220869,107984035,203274,653427,100131997,101927015,9414,9615,7763,301,2650,158471,23230,2776,29968,257019,84267,4915,389765,60560,51280,1514,23552,102724156,158046,54769,6850,100129347,10558,55035,401541,100128361,23299,138649,89846,4814,65268,23196,5727,3293,84278,1515,158427,54187,9568,79695,10952,570,54534,116443,10592,83856,6887,58499,23731,23732,7295,158399,22949,64420,58493,169834,7539,23307,114987,54836,81932,210,54107,114991,203197,7099,26190,7185,2681,158135,254956,10773,23637,11224,81873,3309,26130,5090,89853,84253,6136,90678,6812,138428,10044,1025,2356,27090,80142,79095,25792,375757,10999,51148,2733,6418,100506100,10444,22845,56904,84895,1384,5524,414318,100506190,28989,9536,1861,51759,10868,57720,8939,59335,23404,25,84929,84726,83549,9442,84628,7270,158067,11092,6837,6130,9719,642968,1757,138162,728489,6621,23203,51162,389812,55684,29085,8721,733,286256,401562,286257,20,11253,29952,2902,8636,727800,375791,54932,10811,26012,375775,64975,116225,92714,774,28227,293,4267,8908,51480,6907,3052,9367,8481,2742,2187,11238,2925,5931,5475,256643,51360,404281,9468,11141,190,1756,347404,1536,100132831,8573,2857,80258,55634,641339,84679,54539,7317,8552,8237,7592,6853,7076,5199,2002,8409,4943,5935,64743,6839,10013,27344,10245,10084,7355,55593,56850,11152,6855,778,389856,57477,170685,55190,54328,8242,3028,10075,90121,2245,54552,10916,10325,11279,11326,3476,4303,54413,9203,6872,100129291,55869,645974,6567,51132,158866,286495,51260,546,51616,79366,5456,27330,117154,286499,57526,7105,94121,1821,6173,84460,140597,158931,80823,56849,51186,644353,55285,5631,5063,1641,154796,3358,3598,3597,170261,10857,203427,63932,7319,55922,6170,28985,57187,10178,6594,10813,63035,2000,9131,51634,10495,57826,159090,159091,7626,203523,93380,27336,9459,27316,286411,139065,84631,2334,79057,2564,2556,389903,84968,139728,6748,57595,3897,393,8260,3054,8277,2316,6134,1774,9130,60343,2539,1736,2157,65991,79184,7411,1193,3563,8623,6192,7544,7404,114758
Brain_114	Brain_114	Glasser Brain Parcellation	4890	FALSE	FALSE	26155,57801,9636,375790,54991,7293,126792,116983,54587,55052,339453,643988,142678,2782,6497,9651,55229,388585,27237,127262,7161,388588,9731,55966,8514,26038,79707,148479,8863,11315,6518,84275,1325,26232,4878,60672,79814,84301,6248,440567,729614,26099,55707,11209,105376805,23400,11240,81569,8659,23065,246181,8574,55450,249,5909,998,54361,712,714,713,2048,10236,80818,6920,55616,3155,55219,57190,56181,3925,51042,83442,91544,1043,8289,84243,27245,5511,55113,54952,85028,51441,10076,7805,9672,9698,79570,2170,1307,200081,79140,56063,339483,3065,5928,81493,64766,113452,113451,7579,58512,100506144,55700,83931,127700,2899,7802,284656,149175,2275,51118,5453,105378663,79647,23499,8761,54802,6018,65243,339559,64789,163732,22955,59269,84217,728621,79717,10465,4904,79078,51058,112950,81888,5792,6487,9048,9670,533,79639,6202,8891,79654,7389,57643,114034,60313,23139,541468,8438,7388,8569,64756,9813,260293,199974,26994,4898,5865,84950,348378,65260,55268,55706,54432,51668,7268,25973,3725,55277,1573,4774,10207,54596,7398,85440,23421,84455,5236,4919,55225,205,9829,79819,55970,79971,57554,81573,11147,5733,9406,257194,127254,127253,256435,26009,8880,11080,10561,64123,148423,646626,57489,51100,9653,339524,56267,2635,2634,729930,492303,8317,79871,50999,1810,54874,8412,30836,5825,2152,126969,1266,729970,199857,51375,163404,9890,54873,1629,8556,148867,102606465,1901,118427,55599,648740,55170,284611,23155,6884,56900,127003,57535,5686,284613,2946,2949,2947,10768,388662,10390,128344,57413,11218,3752,55917,7482,829,333926,64858,10286,4893,80143,10100,965,54834,4853,2210,200035,148741,8799,128077,5565,2330,607,10262,10903,56957,79630,23248,80222,4170,55204,1520,405,10962,388695,8991,5692,7286,81609,284485,11022,117145,6281,353139,353137,140576,6284,6271,26097,10899,5872,388701,10456,3570,3782,10654,57326,90780,1163,8751,55974,200185,7059,4580,2224,55870,100129405,55249,23208,6016,28956,9673,23381,10485,4209,63827,81875,79590,9826,2117,4332,57863,2532,54935,8407,3766,3765,477,8682,5824,1314,23385,8832,50848,100131187,7391,8703,4359,6391,2212,22926,25903,9722,127933,4921,51478,5999,7371,149297,117143,387597,84944,9019,1805,55732,5279,51430,101928673,339416,84614,730102,9462,55103,9917,27,6646,26092,3140,777,6041,1660,10092,81563,6045,54823,339479,101929120,64407,5788,127829,4660,100506696,5877,51094,51706,7832,493,84719,100381270,6635,4194,10446,55220,254428,338382,729533,8444,55432,1604,4179,57172,255928,5525,29937,55509,25936,28982,90806,3776,7042,127018,55532,10380,55699,9015,7159,8560,29097,149111,127602,3930,55740,2052,163859,375057,3707,5664,339500,79169,128308,2987,84033,51127,149603,574029,126731,58,55746,23456,27097,9816,101927532,2590,375061,149373,149371,3775,388753,9804,23029,2786,56605,55127,100130331,10000,10472,84288,55083,64754,25909,388762,401994,646627,10771,1316,1109,5209,57713,80760,509,207107,9712,79746,26019,55176,10133,8559,55691,51182,389941,6251,1787,8027,4360,221074,221078,84898,10529,22921,56952,79896,2572,54518,22931,51322,55149,79741,56288,1390,8325,7581,441666,84856,7582,55454,221002,3185,220992,6387,240,728407,8031,643650,9721,26095,2662,57705,56624,653308,5592,65217,11130,253430,55847,8030,288,84159,1959,56521,23411,220202,64081,55749,79009,219738,1305,84883,56681,1979,5092,9806,5033,118487,23053,7414,26985,23522,142891,7417,118881,9231,6229,414243,57178,8512,219348,81619,10718,92211,5995,657,10974,2746,9562,84896,9023,3437,3434,24138,53354,3363,10556,119369,143279,80351,3087,54536,1592,5950,266971,51196,26123,118788,6585,80019,118812,55361,60370,55118,27291,60495,81894,57089,10613,1147,282991,6319,55719,56652,81855,25911,8861,79847,10121,119032,22978,9118,84108,22984,119392,9446,22986,92482,150,143187,103344931,4892,56165,84632,3983,2674,143379,387712,196047,2018,255082,340719,6001,79892,196051,55717,2849,51363,23172,26098,56647,4255,10539,256536,55844,10570,170394,50632,503542,1571,51272,23410,10581,8519,59307,3265,115399,8045,57661,1815,10522,283232,79751,55367,5441,7106,66005,1850,4046,7140,430,5002,7748,116969,4928,27315,6786,3043,3047,887,112464,23647,3611,6881,1200,8642,387751,7762,7761,143425,9866,6157,56672,57758,23075,81846,133,9645,55742,10418,22800,1315,5140,120227,55553,10819,6207,7251,55293,283284,54503,89797,4745,2188,338645,63982,387758,8424,91057,55327,341019,120526,196294,26610,5080,5954,55346,283267,1479,10114,966,55226,90139,9537,56981,55343,9479,4038,79096,1643,53,10062,114900,219527,85456,6749,349667,26519,710,51075,280636,63901,219988,58475,219995,54972,923,220001,1642,51524,79869,9066,746,3992,9415,80150,79026,1937,64852,790955,283237,10629,9304,79829,1351,23769,7423,51504,25824,9379,10938,402,738,740,23625,254102,84153,30008,55690,254263,10897,57124,9610,582,55231,83759,78999,22992,5883,374403,57175,2950,91703,645332,221,4728,10312,4041,51083,1374,8772,22941,2350,81570,5138,116985,89849,51642,26005,254225,408,283212,81544,5058,282679,1207,51773,28971,4718,79053,283219,9846,220382,51585,60492,1740,55863,84233,10873,11098,120103,85459,28970,24145,10888,4361,54851,643037,143689,143686,143684,8898,53942,143872,10413,330,80310,838,2893,6588,54733,54734,160140,1662,399947,85463,57569,120376,79796,3316,1737,26521,5805,4684,54970,80975,54494,10179,25996,23705,283143,5049,22897,53826,120425,9354,4297,51399,10525,283152,5818,2900,219899,7007,3312,55800,4013,54414,220296,219854,3703,399967,84881,79607,84623,2113,3762,120224,399979,4978,112936,27087,5893,23085,144699,81029,57102,8798,57101,4839,196500,7167,113246,10436,10162,716,715,283316,144195,6515,55810,25977,55138,389634,57494,144568,10219,728715,9976,100506159,283420,3823,3822,255308,10748,55359,4040,54682,503693,1389,2842,81575,51202,93164,2012,55729,79887,51729,397,85004,5800,2059,51071,55885,728622,5139,79912,80763,9847,6660,144363,3845,8082,3709,9412,56938,60488,57542,5744,83857,10526,441631,58516,636,121512,51067,341359,84920,1272,29951,283464,85437,51535,144165,83448,84216,440097,51054,196527,347902,91523,79657,29843,784,377,23109,10376,7009,23017,101927318,362,41,6602,466,25840,81566,9498,401720,91,160622,3875,84926,283337,3695,84975,6667,517,100240735,23468,3178,22818,5153,5502,3679,2647,10220,84324,440104,84305,1606,6490,5869,64375,5036,6171,140465,4637,283373,10330,283377,10728,6866,2735,1649,10540,115557,2583,116986,1019,4234,25895,10329,57522,144577,2799,11197,253827,51643,23426,55832,8445,55801,56890,5908,11052,8089,10818,117177,4848,5787,5801,55266,23011,29953,3747,11103,22822,114882,1466,29080,55117,84125,25834,91298,160418,282809,1634,694,8411,8835,8738,10154,55785,55591,144193,2004,7112,5250,317,246213,121601,27340,4604,79158,55332,51019,3479,728568,6996,83468,29915,7296,493861,50515,55198,387882,55703,5992,90488,80298,1407,121551,1240,11153,338773,23603,55530,32,326625,9815,400073,84329,23316,10961,283450,1840,8437,84934,80024,196463,10993,8739,4842,54621,387890,92558,11021,6175,1337,283459,9761,121665,5025,51433,84876,338799,5715,144406,65082,6249,65117,8562,79720,57605,387893,196383,353116,10959,79867,7316,121256,11211,5901,4326,80324,57634,57666,100289635,7699,7556,10804,53342,221143,64328,221154,219287,9107,51761,1024,2321,283537,84056,241,84935,145173,10129,5983,26960,8900,4093,29880,55578,7223,10186,283507,23078,160851,11215,94240,55068,386618,83548,283514,80183,3356,10161,1102,83852,55213,3839,10301,26512,115825,55901,5100,10562,27253,64881,283491,57626,11278,170622,115207,1203,26224,23077,1910,114798,84189,2262,10082,11166,22873,5611,10160,337867,85416,259232,7174,3981,8660,1284,8874,113622,55002,7027,2621,283489,10038,7011,4860,283,6039,57447,55701,51222,3183,84932,56339,6297,63874,4323,161253,60686,90673,4625,79178,8906,9362,5106,5720,51016,9985,10548,29082,4738,51292,2999,29091,2290,387978,23256,1690,80224,394,9472,171546,55012,5687,253959,6751,122553,54813,23116,140801,6235,122769,23588,6655,51199,5836,54331,6815,64841,10979,11169,93487,10640,387990,26520,51339,64582,112849,51528,64430,83851,27133,57381,112840,81537,4522,9495,91612,376267,677,8816,55218,57452,55334,6547,317760,10001,23508,22990,26037,79697,10965,83544,9240,145483,4329,91750,122961,51077,8892,27030,97,2353,23093,64207,283576,57156,283578,161394,145508,2957,85439,6400,54207,79882,161436,123016,5700,145567,9252,80017,8111,55671,10516,26175,84520,55148,90050,51676,78990,122509,57718,51218,100507043,51527,10914,64919,8812,317762,84439,123099,57596,79104,64150,1735,5891,122416,9578,7127,23368,122402,388021,10572,283638,29933,3714,256281,2972,90135,1397,283643,80757,81614,23191,4692,3653,57194,2562,2558,2567,23359,54893,6447,6263,57099,70,9716,89978,161742,10125,161835,440275,5330,85455,11261,7301,100137047,64397,8773,255252,55142,197131,161823,7158,548596,2923,10169,4236,8669,80208,140691,79029,7782,26258,58472,399697,9318,2585,100306975,2252,2553,9101,54822,29767,29766,5597,10776,145788,161582,26108,84952,3990,102,302,83660,7168,51762,83464,771,8925,23604,53944,9325,80301,348094,10845,9543,81556,9187,84465,115752,54962,10302,55055,4088,79719,64799,5607,10116,145837,7090,123228,56965,60677,25820,123346,585,10021,4016,10620,594855,9377,192683,60490,26263,2108,49855,5955,10099,79834,23102,10518,23205,55466,3658,123688,1136,11173,1512,400410,597,54469,100996492,58489,79631,100505616,123720,9455,123207,53339,57188,648809,100506874,54993,54581,64410,26589,6017,8800,55897,348110,374655,390637,400451,400456,7026,4205,55180,22856,80213,79622,3050,3040,3039,3049,398,10573,117166,84326,84331,84219,146330,79006,51764,64788,8912,7329,8938,283951,1186,9894,9742,23162,4832,65993,4716,124056,2671,9143,100507303,84231,57524,4917,57465,527,652276,6923,124220,54985,79228,7752,1773,57407,3163,23295,124401,146556,18,23589,29035,80063,2013,116028,29066,26156,2935,729978,729993,51283,23042,123803,100505915,100190986,4629,64131,6210,162073,51760,124152,57146,1428,100131998,146177,55718,4706,79728,84516,5347,10368,51451,9951,79831,26471,440352,23475,3835,4150,124446,226,79077,65988,92595,146542,146540,78994,730183,90835,112755,79759,79001,10295,29108,260434,390705,55737,388272,81831,6477,9683,869,23090,255919,1540,643802,5934,64400,23322,79068,11051,4504,4502,4500,4493,4498,4489,4490,4494,4495,4501,89970,23568,6376,55715,92922,79918,23019,55238,1009,123920,80262,653319,29100,55282,51673,3291,65057,81577,57610,10204,123904,5681,5699,3931,6560,84138,146198,84916,51388,10725,28987,11060,11269,23450,55697,55783,23035,342371,463,5713,497190,197257,9564,124491,283927,57687,4094,83657,124359,56942,80790,5336,54550,83693,161931,58189,23406,79786,51659,404550,10328,100506581,101928659,57338,763,54971,84627,161882,81620,353,51693,863,197320,27132,124045,84501,22980,54849,172,8447,9501,400566,51031,55178,64359,51763,5306,8578,10594,6117,146760,63826,5048,23108,4995,7442,23729,83460,5026,124936,284013,5694,124961,84622,84268,708,51009,728392,284111,245,100506755,432,1742,57555,968,482,1949,146754,84316,124637,1107,84314,80169,29098,124751,643904,81565,4628,9423,4621,6341,1770,9912,57335,353149,136,125150,9487,7314,51393,57336,201164,201163,10400,79018,1819,400579,339240,654346,729288,147166,10750,27077,5598,9706,11216,8844,201229,284085,90410,94005,6830,147011,83871,6147,116238,2319,147015,57551,124930,85464,51379,55803,84282,107984974,4763,2124,84440,55352,114659,55288,8851,124912,3980,54475,201299,31,6871,11276,84311,30837,57636,284106,7703,8396,100505576,782,4761,8557,5409,93210,2064,84299,5709,7067,339287,51195,990,6605,147184,3881,3861,3872,3728,10609,55175,47,83538,79132,84514,6776,3292,7283,8506,2145,314,6155,10493,8153,4077,113277,4356,4355,2896,284069,100528020,10882,79877,113026,100506084,4137,4905,7473,9570,996,9520,124995,6668,8631,22834,8405,81558,201191,84687,51264,80221,1101,8913,91369,124857,56934,10040,252983,23531,58488,339210,7706,8165,140735,9256,54894,55181,388403,51651,762,84669,10513,57508,1534,80774,729683,2688,5175,284021,64750,440456,10672,8787,26207,25926,2186,440461,5573,3773,6752,9382,84923,23580,54868,2905,2232,283987,30833,51155,57513,29115,201292,64978,51,23265,283991,79651,439921,79157,100507351,57690,147138,7077,124583,146713,6448,284129,57674,80233,339229,339230,339231,9146,396,51529,256933,4097,5831,201255,51181,1453,79701,3607,146712,727758,9097,9984,81035,7525,116,64863,9663,8736,10627,9229,79822,5797,201475,10928,147495,2774,57132,65258,84617,10650,56907,79959,81929,162655,57534,91768,55364,25925,6760,1000,147407,80816,8715,1837,10982,10778,2589,55250,80206,56853,5289,6014,115106,51124,4087,201501,54808,677769,4645,220136,30827,5596,55520,5874,80323,9352,23335,284257,10892,55205,2922,3998,147372,28316,220441,596,5271,92126,54495,220164,9306,201456,400657,9658,7776,2587,374868,4772,79863,22850,54531,126567,8174,91978,682,610,5064,79948,1675,57418,23526,2879,90007,1943,374291,2593,148223,54760,10975,1455,113177,51690,26517,84823,29985,6449,148254,7089,2767,56926,51343,10362,6915,58509,116541,23217,85300,84954,6455,440503,10501,148022,5802,257000,6294,374875,25873,126328,400673,8498,5990,8192,84266,8570,79085,79958,718,7409,56949,100131801,126003,339390,30835,80164,5609,100507588,6618,404217,1994,4701,9230,4542,81794,57693,374879,79088,54811,59286,5300,9294,7087,125950,1032,3609,10498,6597,25959,126075,126070,90594,284391,51710,163051,57474,4125,51398,1725,3726,7001,10535,22983,2639,811,284454,342977,342979,90378,10212,5731,3337,9524,4713,10994,58525,64926,4218,284434,27151,79629,376497,55201,5296,80726,3727,25804,51477,23770,7311,55049,9244,23373,5976,11316,729991,8625,126382,23383,51079,374887,80714,51291,7561,148206,400682,163227,163223,100129543,100132815,7644,9534,7386,8725,22847,9141,84902,85415,56301,148103,163175,5348,53827,79171,1340,199746,55851,55957,148137,115703,4868,10870,7305,25999,5438,100506930,644189,339324,57711,84911,728485,374899,374900,92285,84503,148266,163255,163115,8193,10653,199720,399473,147965,3191,126432,643669,6183,115290,342898,57622,9535,92609,10683,126272,2091,8857,339327,163131,284323,4294,148014,23646,57716,8425,9253,80271,558,641649,100505495,6223,10567,478,5452,5050,653583,23474,284346,7515,390940,56006,284349,342908,7638,7673,10780,7769,353355,7771,56971,5819,10452,348,341,284352,388552,57787,10849,2067,147699,80207,1760,26145,4858,5536,55228,100506012,29888,79147,1175,2909,4861,54958,27113,255783,6543,3978,374920,22900,83743,6141,770,57664,4924,27294,2997,114335,64130,57030,126133,23521,6205,2217,57479,126129,53635,79735,23636,22809,114132,7376,5424,284361,126119,554235,94030,50944,6320,25818,5650,5655,945,402665,2109,125875,84765,79898,90317,90321,147657,400713,84436,388558,55762,125893,390963,91664,55422,5582,29844,79143,79042,23547,114823,11006,7138,7137,3589,388564,6158,27338,729956,89887,284297,147807,51157,29924,55311,147947,147949,57573,140612,90485,390980,147694,400720,374928,162972,284307,100874260,147686,10172,147685,80095,65982,27300,7554,105372480,342945,1,6193,7691,10998,84878,7593,642273,285016,129787,7837,246243,78989,6664,129607,57498,9014,192668,3241,285150,130813,1876,23620,23175,4613,79677,57539,60526,114818,2281,51639,375189,653140,391356,22979,5443,55252,3797,150946,3030,3032,92749,3777,54978,22924,60509,100128731,10669,84696,7781,7349,8890,200634,79635,22950,64080,2355,151056,5500,55006,79745,238,51646,253558,79623,6683,57448,51232,5212,100505876,23683,1545,130589,79833,729967,6654,130733,9167,170850,57504,165140,63892,6519,79823,2034,5281,90411,4072,4436,56660,80204,494143,27248,10936,130162,2202,55120,339803,84140,200728,5013,51057,7360,57162,29094,9792,6509,5861,10097,10438,56902,5534,27247,11017,151516,54980,51449,84908,79998,113419,79315,55577,23233,10574,7840,200420,84058,3196,84695,1796,10505,3099,56655,6936,129293,56888,83439,2677,10791,51255,10578,10989,926,112597,55258,22934,645784,645367,728034,51011,400986,1844,56910,23397,81562,26505,200539,1329,7535,23505,3631,493753,129531,51263,129530,4862,6160,55571,6549,130827,64965,84620,27233,344558,7851,4867,10461,84910,84524,150465,84172,3553,7849,118433,80255,8685,165257,80775,3625,55679,83607,79595,56886,389033,440905,728378,80097,92856,55041,150786,653784,116372,84083,4175,3176,11249,53353,79712,92,130574,390,9111,10254,56475,2820,90,151531,130940,8502,92196,29994,10213,90134,2888,6328,80034,100506124,6335,6332,27347,115677,493911,29081,389058,285141,2571,80067,79901,254042,1745,1746,3655,11069,51776,6670,79634,100130691,50940,8575,65977,7273,151242,129401,55854,165215,10203,51454,64172,23671,57181,9262,80055,91526,80219,3329,26010,130535,53938,60491,65062,150864,130026,57404,65059,57683,391475,130752,8609,151194,151195,389072,389073,3417,4133,151050,33,2066,22807,79582,580,2335,150967,3488,7145,10109,64114,9125,7701,617,64320,9654,7475,55515,79586,23363,3623,6508,23704,7857,57590,5270,8452,57624,3667,84236,80704,80309,55022,92737,130888,151473,93349,5707,151477,8527,10123,116987,79781,10267,151176,26146,51665,2817,285193,547,130916,3069,9855,51078,84289,285097,728323,140680,57761,1457,343637,9491,55321,55968,10326,5173,10528,3420,5786,64949,60493,65992,83959,25943,8455,55317,54498,29058,8195,182,140733,55614,631,11034,27131,58495,10621,92675,57419,54453,7056,29107,63908,92086,57136,955,26090,22981,140838,149934,85366,81572,140688,22919,128866,8894,2937,3692,10137,140823,51282,2036,5933,6185,10904,4826,128434,140679,9935,7150,11122,6431,51098,78997,100,7529,80336,116092,90203,10005,140831,5360,64405,112858,81031,2139,55959,1434,6780,441951,9334,55905,23394,3755,55734,5203,116151,388799,655,8480,57403,1522,51012,128611,1002,11047,6227,4923,10732,100132911,128414,55738,3785,79144,51750,10139,140701,198437,55251,7179,6782,388815,10950,140578,4685,54072,29104,571,2897,30811,94104,3455,54943,29980,9946,874,23515,8208,3141,51227,257203,2078,25825,4599,89765,5152,10785,4731,23076,1476,326,81543,754,3689,84536,85395,378825,104,23275,6573,84221,8888,3275,387590,100996342,23786,55670,8214,25787,8220,6576,8218,7290,54584,29801,65078,84222,9342,1399,113691,6545,23119,150223,23753,29799,5594,140883,129025,27156,2781,9609,613,29802,400916,4282,1652,23523,6634,388886,129049,157,23544,57168,89781,402055,23760,150274,84133,129080,10633,55954,29796,8897,652968,83874,10291,550631,23541,150290,140606,3985,7078,9215,80830,80833,80020,11020,27128,114794,100506271,4242,29775,79159,84645,5435,23539,23764,23467,5155,6767,63929,83746,50,27351,4809,79879,115650,79019,4700,6942,27341,267010,1727,53947,11252,27349,64800,25830,55615,112885,10762,55007,25814,150383,55020,23151,25771,56666,83642,23654,414918,6305,9997,1890,644186,410,49,10752,27255,152330,51095,285362,9695,29995,5021,56852,7862,4968,55831,7428,3656,6854,7079,23066,7476,79188,27258,7182,64432,64145,85403,117248,285381,151651,6138,7068,7155,116135,152110,9497,152100,152098,27303,201595,114884,152189,112616,54918,51143,2720,25827,7342,4292,50853,5333,30,9942,93,9941,57599,1524,25924,285267,285268,54986,22906,84892,51099,285343,7584,57456,56992,23016,7123,23395,1230,1234,79442,25930,10675,22907,646424,79714,11277,51246,5576,11180,25915,3913,200942,2876,387,84276,9807,10293,79012,10180,10641,11070,7873,9136,25864,211,132160,80335,56920,7134,11188,440957,91869,5580,55540,7474,26059,54756,201625,7871,11170,2272,5793,57415,55079,8618,132204,56999,26018,8801,285203,727936,5067,100131827,6092,6091,2632,100846978,55279,2042,285220,84100,1371,11259,56954,348801,50939,57337,27107,214,961,22989,57650,25945,29083,25871,55779,54847,80218,254887,79691,57514,55254,89876,4710,3081,285282,2960,51725,3059,6565,942,3836,26984,7372,84303,5361,50512,7879,28976,57501,7555,55764,23023,7200,27032,28990,79858,11222,79876,58477,6578,80254,22808,83850,80321,55179,668,56945,9616,7220,100289361,9435,57088,5359,2992,4071,25937,51122,9819,27230,53829,64805,5028,5912,170506,23007,9197,6747,730091,4291,85476,56925,654502,10051,151742,8706,51068,590,151790,11235,5274,93556,7095,80012,6498,57709,200916,23043,1894,254827,10242,51193,55669,59345,4711,23101,84002,55324,8646,285382,55171,6480,132112,5648,6750,604,4026,55214,344901,152137,2257,151963,84239,3280,93109,152002,5504,5130,255758,54965,80235,100129516,84248,84223,255403,642280,79963,170960,4636,84179,10336,100129917,285498,10417,10296,2261,3954,7469,401115,79155,8602,2868,3064,345222,6002,285489,152,53407,4487,152789,5522,105374366,8310,27201,9948,85460,9364,952,27146,54876,80333,166647,91050,51091,55300,23231,57495,55286,23216,7096,10333,3093,7345,22998,10396,60558,2560,54951,57606,339977,132671,65997,81608,3791,10874,9662,132946,84525,6691,84273,1060,55236,22902,2926,8671,2920,441024,25898,152815,27163,55153,53371,950,8987,57619,65008,100505702,55589,84779,118429,56978,5593,153020,3184,79966,22872,132660,51138,51023,51170,9429,152926,55008,6622,401145,2895,27306,10611,658,1977,128,93587,115265,105377621,133308,56898,80319,54790,57117,255743,93627,51176,64850,839,81579,54433,55435,287,817,79642,9348,100093630,11107,79625,132332,166379,10252,57182,27152,22824,10424,57575,23657,1998,4258,55534,3600,10393,54726,4086,166785,152485,79658,27236,6423,1519,56034,59350,2110,56884,92345,55319,1363,7092,91351,57630,4750,54969,26269,80817,3248,8001,2823,116966,140458,60559,7424,55714,55602,3622,79682,57587,27295,8470,7098,25854,285440,3818,2195,100419743,133957,57491,25845,85409,79888,54888,6715,4552,9037,22948,134147,1611,1501,1767,90268,23194,90441,10409,101929544,1008,1007,1004,29102,10923,114899,55299,79925,92255,6502,202151,6507,9631,3977,2533,5734,5562,6167,84674,5019,2690,100129792,7690,56477,64417,23530,3672,8988,112574,10769,115827,5144,1161,643155,3350,285671,140890,64924,891,92259,1022,6880,5884,4671,64087,115548,2297,84135,64283,8507,84340,51301,3156,2150,170591,1393,55109,29958,23743,7060,441089,167555,5924,23635,153339,1462,1404,285622,1350,5921,153396,645323,4208,116068,84059,83989,285600,84250,9652,285601,64167,4012,167410,55781,285704,7903,64839,2241,134429,9315,324,167227,4163,5229,56929,51014,1176,51334,1456,57507,65983,133619,51015,171019,337876,3094,90624,96459,8974,8572,6583,134548,27125,91368,51128,819,9879,7045,389332,10949,27039,51306,8697,26045,64374,641700,84249,153527,56138,56124,6879,56112,56103,26025,5098,56097,64411,5097,9604,80762,57528,1809,154,22885,1836,1436,6534,3340,26112,2760,6678,475,2890,55568,23367,6444,84868,26999,408263,9685,1879,153830,147,2172,114898,23120,27430,79646,6586,3779,54492,57222,51121,662,91272,101928154,51617,375484,51491,114787,26262,64324,2161,2870,80758,1627,23138,55651,3182,91522,345462,255426,5601,57472,92304,643836,2295,340156,56897,8737,670,7280,389362,26240,8899,10455,6239,154007,347744,54898,4739,100113407,3096,1906,54438,23408,51406,9308,84062,29116,221662,51439,105374952,378884,221656,255488,54901,6659,401237,154150,51567,51053,9750,10590,11118,11119,10384,10473,346157,80345,7745,7741,114821,5987,80862,89870,414777,56658,23,170954,9656,10211,57176,54535,534,7940,199,58496,80741,23564,57819,717,629,7936,9374,5089,4855,414764,7923,10471,1616,51596,8831,578,221496,221491,29993,6631,6882,2178,4736,7005,116369,1432,1026,57699,51645,221477,23787,23070,154467,266727,57497,4800,29964,100188893,25862,9477,705,896,129685,55173,5961,5190,4201,9820,51069,10591,84630,221424,25844,57510,5429,221421,55362,3326,57505,8464,860,101926934,221395,4172,26268,60481,2729,81578,667,9532,51715,202559,442229,1310,1297,57579,135154,135152,22999,115004,135228,1347,55754,134728,5238,112611,4199,167681,9892,112609,4907,375519,8732,10957,135295,51465,58528,22881,23195,6885,79694,9457,84553,85015,84539,10973,57531,55278,100133941,55084,7101,8724,285753,8763,285755,2830,8936,23097,112495,442245,91749,5980,10758,2534,51175,4082,23270,441168,51389,57120,116150,387119,254394,25842,79632,4121,221322,2697,3298,5570,2173,10924,154215,154214,7164,23493,135112,135114,387103,55862,93663,84456,114801,2037,643854,5167,26002,83551,9519,64577,4602,4217,5191,64065,25901,10370,57211,134637,83443,7402,84085,257218,2911,10981,23118,85313,116254,348995,84918,9590,55005,7432,26575,4988,729515,7430,100130967,6648,39,135138,168090,6196,8635,4301,5689,5154,51608,90639,79778,4521,55501,3955,23288,155185,221935,441191,26100,222962,80028,6624,54476,27102,11014,55146,441194,6119,729852,100505938,30010,9678,221981,85477,57037,23161,101927811,3696,6671,256227,54543,10457,115416,29896,1197,4852,51678,29887,441204,54504,442524,9805,55033,84725,223082,100506516,79017,117,63974,10842,23080,441208,11328,27241,168667,64224,101930085,23366,313,273,27072,349114,8621,136647,79783,9263,165,10652,4967,83637,5814,285958,64759,168448,375567,63979,23242,23480,349075,5723,25870,51142,389493,442319,340252,51427,435,27297,154881,55069,26053,83698,8326,26608,155382,7462,2969,84163,442582,5383,57414,83862,4191,222183,3315,136853,7784,10875,5782,222194,3082,781,10371,223117,9988,79161,11257,6717,219557,8321,54809,10282,64921,23089,5446,1780,57001,6863,25851,4885,222865,101927550,57154,10898,9551,285989,84124,221786,89122,6878,255374,389541,79690,5379,101735302,222950,3268,7205,51593,375607,24146,64792,80228,222229,222234,10234,83787,27000,5649,5001,55904,54517,60561,222255,222256,26959,10466,55973,5172,101927974,1738,4897,168451,4189,83943,401397,22797,858,7982,51691,23554,54556,154865,4698,25913,55131,401399,346653,84691,813,64753,9296,286016,340348,6608,23382,100287482,23008,84928,4232,5420,60412,84912,800,4850,647087,84255,23608,5645,373156,1180,26047,9601,155054,57541,65999,113763,285971,155038,26157,170575,28959,55365,11194,83590,116988,54480,6604,349136,58508,100128822,57180,1804,64327,5799,154754,157695,9228,101927752,9639,64478,203074,252969,729732,7991,286097,51201,137492,9108,6542,5157,427,101929066,526,11178,23039,8822,9796,10174,541565,57805,91782,4017,10863,2796,148,2053,51435,286133,5368,55893,157574,2137,79618,51669,2936,7993,5516,137970,11160,728024,11212,80223,1978,9070,6770,84513,137994,2260,8754,51125,10947,5327,3551,5423,84376,84197,138050,7336,79645,115294,4986,8601,114786,137695,96764,4067,5179,90362,9760,767,157807,286183,7274,253943,27319,9650,1392,137872,80124,286187,10565,80243,116328,23213,10499,51110,2138,9312,7013,157506,6921,54968,23643,56704,5828,5569,23462,101927067,7163,65986,2171,64089,1875,51115,4325,8767,793,51633,862,286144,2669,79666,157657,9791,6383,10404,85453,4147,6156,203111,10247,10940,157680,1345,5440,157567,169166,7534,51366,401472,51582,528,115908,81034,9699,55074,284,157753,84955,9166,27012,8667,401474,114569,27085,6641,22882,79139,84933,55093,157378,55039,11236,137209,6713,9897,50807,114,3786,6503,83696,11156,66004,4062,79943,93100,7264,22827,340371,2907,26873,54512,51236,727957,23246,79581,203054,55630,51160,50626,90990,8928,84988,441381,414919,7553,28991,58500,286101,65265,81704,23189,6595,6505,55064,3717,158358,26953,115426,2731,11168,203238,10670,340485,55958,4507,1993,286319,7010,48,4712,401498,54840,3301,55234,573,364,5646,55833,318,57462,203259,375704,11258,3590,730098,23349,25822,138724,2189,84720,80256,10488,692094,4882,84681,51754,10020,152006,51010,79937,401509,387628,103352539,100132249,203274,642236,642929,100131997,116224,2395,9414,9413,320,375743,9615,301,55071,54981,5125,55312,653162,29968,414328,29979,55582,3190,23287,60560,81689,23552,102724156,100129347,10558,401541,100128361,138649,4814,158293,5727,84278,9830,85365,10952,8013,27130,570,116443,55335,19,83856,58499,9314,8518,23731,7295,158399,2790,64420,58493,169834,7539,246184,54836,210,54107,114991,85301,22954,7099,26190,2040,2681,254956,26468,92400,54542,23637,286204,57706,9355,10783,5695,100129034,5537,10244,3309,9649,84253,138428,27433,8818,79095,1759,6709,89891,100506100,22845,375759,140459,9536,51759,10868,57720,445,8939,23404,10319,8021,84726,84628,23064,9329,158067,11092,7248,6130,9719,642968,266655,6256,138162,138151,26086,728489,64170,6621,4851,85014,55684,29085,8721,7186,733,286257,9022,56654,2902,375791,10383,25920,54863,441478,54932,64975,92714,774,389831,8225,28227,4267,389906,8226,26609,51480,3730,171483,6907,4935,3052,395,10943,170082,9367,54960,2742,2187,158747,5277,8544,2925,56474,5931,4810,10742,5475,5160,256643,139411,10549,23597,6303,80311,170302,190,1756,83604,7504,1536,94122,8406,10159,159013,100873985,8239,2857,4128,4129,4693,80258,139341,7403,55634,641339,56548,6102,54539,8552,8237,7592,6853,7076,8409,347344,64743,10013,11040,90060,11230,11152,79917,389856,1184,170685,55190,347549,9500,64061,8242,23096,8243,158787,28986,158880,10325,11279,29978,550643,158584,139886,139285,55906,340554,11326,4983,9754,1947,64219,27112,139562,51248,4303,54413,9203,4841,26548,100129291,4435,5255,645974,340529,554203,6567,340533,139596,158866,286495,57692,546,84061,1349,5230,51616,79366,340562,117154,27328,286499,57526,7105,94121,59353,1821,1678,3188,51309,9823,84460,140597,158931,340542,11013,64860,80823,90843,51186,27018,85012,9338,286527,401612,79589,2182,84187,91851,1641,79868,3358,3598,57631,90293,139818,3597,170261,10857,63932,55922,6170,4694,10009,55026,8450,28985,57187,331,10178,6594,4952,8862,63035,9016,158763,55796,2239,159090,8933,26071,644596,7626,203523,93380,2273,27336,389895,286411,23641,139065,389898,84631,2334,84548,10046,3149,203547,79057,2564,2556,158511,10838,649238,105373383,1852,139728,6748,57595,393,8260,3054,3654,4204,6134,1774,2664,55558,8270,79184,7411,116442,1438,8623,7544,83259,8653,7404,246126,9086
Brain_115	Brain_115	Glasser Brain Parcellation	5384	FALSE	FALSE	100133331,148398,26155,375790,126789,54587,81669,55052,64856,219293,83858,2782,11079,5192,8764,63976,1953,127262,8514,6146,388591,23463,83715,80835,3104,148479,100505887,11315,54206,2023,80045,9563,80176,116362,5226,378708,5394,26270,10459,57085,4524,4878,4879,5351,60672,9249,10630,79814,440567,729614,128272,26099,11209,105376805,6390,81569,127707,23352,51154,246181,22977,8574,832,644068,23252,26279,978,1650,998,80818,6920,3399,6135,6924,11313,3155,1269,55629,10772,25932,23585,6006,26119,57190,79000,3925,51042,83442,1043,79947,3151,6195,54707,84065,10163,5511,6118,55113,65979,85028,115273,10691,51441,6429,51102,10076,7805,9698,2170,3061,8073,10657,55116,23633,79140,8668,3065,81493,3208,113452,204,84970,113444,5690,27095,55700,55194,64960,7802,55143,127687,10946,2275,51118,64121,54933,79647,4725,64064,54802,10269,64744,64789,1503,22887,79717,10465,4904,149461,79078,51058,6513,10969,128218,4352,991,64834,81888,5792,9682,9670,1802,533,79033,79639,11004,6202,266675,1263,7389,400752,84842,114034,10420,25974,5052,10327,60313,3652,10103,8438,7388,387338,1031,114883,4898,51060,91408,84950,1376,4116,55706,54432,51668,115353,9528,51253,374977,25973,1718,8613,1600,3725,1573,414927,83941,54596,7398,84938,5236,4919,57685,54741,23169,55970,79971,55635,55631,1491,5733,9406,1429,127253,34,5876,10026,26289,374986,8880,10561,2787,1486,148423,8915,23576,54680,22802,51100,9403,339524,8543,2635,729930,84146,6125,50999,30836,2152,126969,58155,51375,64645,1629,8634,54112,148867,648740,55170,29957,284611,23155,22911,84722,5686,284612,2773,2948,2946,2944,2949,2947,10542,128338,10390,79961,79084,515,11218,7482,829,4343,389,6566,56944,148281,51592,10286,163259,4893,7252,81839,126868,476,965,3321,914,8458,80263,10885,26227,4853,767846,653505,10623,8799,9939,284615,84265,10628,9557,171423,51205,644591,51027,9900,23632,9129,23248,80222,1893,55204,9869,29956,55793,54964,6944,8991,5692,7286,65005,6281,6282,353144,353142,448835,6279,6277,6275,6273,140576,6284,6271,26097,23557,3608,57459,27173,148327,10899,5872,6232,388701,25912,9898,10456,103,6464,1163,80308,51043,1945,1942,55974,200185,4582,4580,2630,2629,10067,2224,55249,7818,54856,6016,6746,28956,92312,4000,9673,11243,84283,112770,7203,4209,128240,54865,10763,1382,81875,79590,3428,9447,8407,89886,93183,93185,5824,57216,57823,4063,50848,100131187,4817,9191,51506,27005,8703,9507,4720,6391,3310,641311,127943,11266,22926,25903,9722,400793,127933,5999,5087,7371,57645,5451,8804,9019,261726,1805,29922,8548,55732,22920,92344,5396,5279,7292,9588,60674,27101,63931,460,57795,148753,5768,84320,3140,51278,777,127665,3915,9887,10092,23179,10625,5743,5321,360023,23528,647219,252839,25802,10440,127829,59352,29089,10765,148709,5877,59349,51706,92703,4608,493,84719,9877,6635,9580,6900,148808,85414,8934,254428,338382,729533,8444,9261,725,1604,1380,642587,57172,50486,3290,80342,148304,3756,7188,84791,9926,25896,55509,28982,90806,26750,1063,3776,51018,127018,55699,11221,55061,824,7159,441124,8560,4931,29097,127602,3930,6726,2052,9725,29920,142,375057,5664,65094,375,2987,200205,81559,149603,58480,574029,5867,55746,84886,128061,7257,84284,3775,388753,23029,9453,2786,128178,55127,100130331,1131,2271,51029,64216,51097,343171,401994,347688,22982,23560,3422,5214,1316,1645,8644,1109,10276,810,2665,254427,55526,11164,8872,10133,22929,8559,79723,100192204,9317,389941,6251,7431,9200,221074,23412,5305,220213,53904,10730,91452,51322,25805,80314,3688,399744,55454,53828,3185,220992,7570,79290,100287932,728643,26095,2662,118738,23283,11130,55847,80114,220963,219621,219790,1959,221035,56521,220202,55680,55749,79009,9188,5552,9559,84883,56681,5464,1979,5551,140766,5092,219699,55315,414152,5660,9469,119504,54541,10367,84647,5033,51021,118491,310,5532,170384,118487,23053,8509,5328,26985,23522,7417,118881,6229,10105,6441,311,84332,81619,10718,54462,11155,79812,10974,2746,142913,3988,143279,5507,9044,3832,3087,54536,26509,338557,5950,266971,3070,26123,93377,7093,56889,84458,84986,5223,51013,64210,83742,2805,1355,10613,282991,9033,6319,4714,55719,56652,81855,27343,25911,2253,10360,30819,79803,23082,9221,5662,79004,10121,51684,403,119032,84833,22984,51063,79991,9446,119391,85450,7511,120,10285,9126,644511,57678,103344931,840,57700,2674,57698,196047,2018,22841,2834,340719,8661,119559,7073,9531,79892,6144,2263,54780,118663,59338,1755,9184,51363,118611,4255,119437,10539,664,10570,54777,50632,282969,1892,147199,51272,5719,80162,10581,8519,10410,11187,6050,283232,6888,977,5441,7106,4588,4586,54472,1509,4046,7054,29125,975,10984,1028,5002,7262,116534,650368,391,6786,6240,119774,3043,3047,340980,390077,120787,160298,112464,6609,322,23647,26515,23378,3611,6881,1200,63875,7762,51700,8665,7275,79608,56674,56675,133,27122,7003,100506305,406,84280,84188,22800,120227,144100,10819,6207,4925,10083,6288,3939,3948,160287,7251,144108,144110,283284,10553,159963,8424,91057,55366,120526,196294,5080,5954,10480,79832,91614,4076,847,960,6506,57689,90139,8534,120071,4192,1132,9776,392,9793,84364,1643,5702,10658,55709,4722,23279,2346,440040,219445,187,6749,349667,26519,219541,51075,280636,219960,9404,63901,390197,6809,219995,79080,54972,55048,220001,1642,26007,220002,51524,220004,113157,745,746,3992,9415,5866,7439,2495,3619,4250,79026,1937,79081,790955,51035,2785,283237,5436,374395,79064,6811,54663,23642,6520,25923,10313,65998,1351,55611,28992,26472,572,56834,51504,25824,8986,5837,4221,113130,7542,738,2197,84447,10435,5977,283130,283131,378938,23625,254102,10089,6494,5970,84153,9158,8061,83638,10589,9092,8815,55690,81876,10897,256472,57124,65003,10072,8722,55231,5936,6712,79703,29984,156,57804,5883,5499,374403,57571,6199,5790,390212,57010,80194,9049,2950,100505621,4723,254552,81622,4728,10312,53838,4041,51083,219927,116512,26579,595,2248,8772,1717,55199,220074,2348,2350,81570,84957,51642,51287,7351,51400,283209,387787,10714,9789,6188,871,84649,7405,25987,192134,282679,51773,92105,79053,79731,5547,51585,84233,8301,8726,51501,11098,8587,1075,219595,57093,24145,10888,643037,154810,55693,10413,330,114908,84259,837,838,114769,440068,91801,54733,38,1662,57569,5450,5519,79796,64776,1410,120379,55216,26521,80975,9183,4837,10179,25996,84811,8882,335,23621,53826,916,915,143941,6230,51399,2542,3145,1798,4162,220323,23365,6309,3312,55800,220296,641654,219854,9538,3703,100169851,83480,84881,6734,28960,9743,120224,334,29068,11095,50863,83700,23310,112936,29087,101929384,5927,4815,5893,81029,83695,4704,928,4055,939,51258,2597,4839,1108,84519,196500,50813,8079,5763,920,83461,8078,7167,2026,11331,10436,716,715,79923,144195,719,653113,4074,728715,9976,160364,3823,3822,255308,55110,8531,5555,259294,80824,1389,51202,50865,2012,79887,4256,397,11171,51071,4257,55885,51026,80763,3945,6660,586,144363,3845,8082,55726,56938,341346,387849,57542,83857,1663,58516,196394,121512,51067,84920,1272,29951,10138,85437,4753,347902,91523,55652,79022,29843,3906,9416,51303,377,10376,7846,84790,5630,10024,79962,7009,57701,23017,101927318,362,29127,6602,2819,91012,57609,9802,1990,11226,341405,60673,3892,3891,3856,3875,1975,84926,3489,3695,5916,84975,9700,8086,54458,6895,11016,517,57658,100240735,3178,22818,5502,403282,390326,2647,967,84324,29095,440104,4327,6490,6821,2065,5036,6171,23344,4637,6601,10193,10330,6773,8914,283377,11176,506,4666,5557,23306,6778,6472,3626,2735,1649,114785,10540,79837,1019,4234,25895,10102,9958,11197,8445,55801,5908,57122,55508,1368,8089,10576,4848,27345,5801,64786,552889,22822,1466,5074,4659,1848,11163,7334,28977,8835,8738,51134,10988,100132594,6636,144193,4048,2004,5128,7112,5250,121457,64431,246213,55332,79023,55010,51559,7184,728568,6996,29915,7296,121053,23325,387882,10970,55703,90488,11137,728739,55530,326625,4598,51228,400073,51434,10094,51184,51699,10019,10961,80018,283450,6128,4938,4940,8437,387885,79039,84934,115811,6926,5985,387890,5564,10985,6175,5829,4440,51499,283459,8683,8655,84274,51367,121665,51433,80196,84876,54509,5715,56616,65082,65117,9735,91574,387893,196383,57696,949,7316,65985,114795,11211,5901,4326,79050,100996246,22953,192111,7574,7278,221143,26524,78988,542767,143,5042,2971,51082,51371,6541,171222,3146,10208,145173,90634,10443,5983,26960,29880,11340,80209,2308,84078,9617,11215,26747,386618,7178,3936,220416,2098,55270,29079,9445,5925,1102,2862,84650,10206,10301,220107,220108,440138,9724,51028,26586,10910,5100,10562,27253,81624,283491,102723968,57626,440145,647288,170622,7347,690,1910,54602,114798,10082,1638,9071,5611,55757,266722,10160,8428,9375,171425,7174,1284,3621,55795,8451,55002,8881,283489,390431,91875,57820,328,90809,4860,283,6039,6035,440163,55701,3183,57680,9878,6297,1603,5018,122704,4323,26020,10419,54930,60686,5693,55017,10278,116173,79178,10202,10901,728635,9362,5106,80344,5720,51016,5721,79711,10548,29082,4738,51292,26277,115817,56413,1241,57523,2999,29091,2290,23256,1690,80224,112399,55837,58533,11177,55012,5687,5083,6751,8487,122553,4253,57697,140801,6235,122769,6166,79609,11183,51062,5836,81542,122786,54331,22795,5732,30001,5706,10979,1033,10175,10668,3958,3895,645683,5684,26520,51339,51528,6252,57570,161291,6617,5529,112840,23224,4522,26030,91612,51382,1965,57475,5283,51109,677,87,55218,2079,6430,55333,10001,22990,26094,5663,57862,51004,10577,122961,4053,9870,1743,8892,79696,91754,11161,85457,10598,9517,81892,22938,145508,90141,55775,5700,55051,801,9252,8111,440193,123036,9321,53981,5641,55727,341947,90050,51676,57062,57718,866,5265,12,23405,161176,51218,27004,624,51527,7443,10858,2009,7528,283600,79446,8788,55778,51550,23186,9529,79038,122402,10572,122616,256281,1397,1396,646096,23742,7337,2558,4948,56160,54893,56851,51234,55505,89978,161635,440275,6727,90427,644844,90417,113189,90416,2644,643338,54617,4058,25963,825,55142,27229,2923,10169,4236,100419583,140691,653381,79029,283651,58472,2200,23741,100306975,11001,2553,84888,100132724,342035,10017,3175,51187,9488,4734,3990,102,54778,4643,2958,302,51065,771,23604,5479,4947,80119,51324,123263,51285,390594,8483,9543,51495,8766,115752,54962,5604,10302,6124,197021,4088,8554,54982,10116,22801,8125,26035,9493,6176,7090,55075,55323,5315,3073,4756,80381,4016,57611,64220,84993,10620,80153,1445,10066,4351,9377,56905,10073,257364,100128285,26263,2108,5955,23205,80349,123688,5685,11173,10933,1512,23423,400410,597,2184,58489,57214,23184,79631,6218,9455,123207,100506874,23478,4916,26589,3669,6017,55215,348110,10509,10519,390637,8826,641,374659,91433,9055,26276,9899,91947,64927,55180,22856,6627,5046,80213,51728,79622,3050,3042,3040,3039,3049,398,8312,10573,4833,26063,84326,10273,146330,124093,113000,63922,388199,30812,8912,25823,7329,115939,283951,90861,65993,197342,10101,3029,81889,51734,4716,6187,10607,90850,100507303,84231,64223,80178,57465,527,54442,6923,10942,124220,9088,51330,9235,7760,7752,4210,10127,54925,197358,114990,9093,57407,3163,29965,124402,84309,440335,25880,5373,7874,2013,146279,8651,5620,116028,9516,51061,2935,729993,51283,23042,54820,368,6210,162073,51760,51573,400506,51704,55623,112479,123879,57149,57146,1428,7385,55718,9956,124454,4706,84516,5347,63928,10368,115584,55114,51451,9951,3566,23214,246778,26471,7284,930,84901,83985,6693,3835,9961,253980,9344,8448,226,26000,197407,51333,79077,22928,730183,5261,90835,9274,1489,80270,6810,9726,79001,10295,5652,29108,260434,440359,124411,102723753,606551,55737,23594,388272,84706,10294,81831,85407,124460,6299,23322,643911,10265,1066,2775,267,11051,55239,4502,4500,4499,4498,4490,4494,4495,4501,9709,84166,51090,6367,57019,55715,92922,221188,29105,1459,79918,2806,1006,1009,7084,123920,8883,1014,865,80262,8996,1874,29109,25894,51673,9114,65057,388284,80152,57215,5681,3931,64180,54920,4775,9057,84138,1001,999,79613,84916,6645,51388,7014,10725,1728,118460,55308,23450,146433,55697,794,9798,1723,3250,5713,2734,55159,197259,79152,79726,197257,11345,23536,54386,283927,57687,4094,124359,55839,2653,1012,3281,23417,54550,83693,58189,23406,55625,51659,404550,10328,1327,2303,2300,100506581,8140,763,54971,124245,1535,9780,81620,353,2588,51693,197320,6687,6137,10381,653486,9501,359845,50628,51031,7531,1398,51763,5176,55720,5048,8386,443,1497,5026,3682,84254,124936,27043,388323,5694,8402,5216,2027,9552,7775,84268,51009,728392,84817,51003,284111,162515,433,1742,79142,1984,2874,147040,254863,8741,968,1949,118432,84316,58485,6844,84314,9212,80169,124751,6154,4628,146845,124739,9340,8522,388335,1770,60528,9955,5376,136,125150,54902,7314,51393,96597,201164,10400,140771,6720,125170,140775,645027,400579,654346,27077,4239,224,25979,26118,440419,284085,27346,147007,94005,10615,6388,6830,83871,6147,116238,284086,2319,147015,57551,90313,85464,642,9527,2123,55352,7756,4642,26022,124912,6347,54475,162394,91607,55106,163,79148,9326,79893,79922,26574,31,11056,84311,440435,5691,54883,9349,782,6143,5469,51755,4761,84152,2064,84299,2886,7067,990,1236,6605,3858,147184,3866,3880,3857,3861,3872,10209,2520,9001,3728,10609,60681,115024,1267,5878,3060,84514,6776,6774,284119,4669,80347,6945,29893,7283,84313,28958,8678,10197,8639,6155,3430,10493,672,1845,107546764,5697,84336,92579,92591,79089,7343,51629,2896,2535,80174,9343,388389,2670,201176,51326,644172,4137,4905,996,9520,3837,9755,124995,80279,51226,29916,8631,3213,65264,11267,162466,5245,10237,81558,11143,3675,6442,55379,80221,4830,10040,55273,124540,51649,404093,124538,54903,9256,6827,5889,55181,51651,81671,6198,51136,63897,762,8493,6909,1534,1636,10238,51204,57003,11325,6603,6329,92340,3384,2081,284021,11232,64750,8787,786,26207,25926,3838,55062,3759,201266,6752,55028,6169,94015,350383,124599,9368,2232,10476,9121,30833,51155,6613,79902,51081,57409,3993,100130933,3691,2584,201294,23558,64978,5635,100507246,105274304,124512,6427,79157,100507351,11322,147138,9144,7083,283999,3959,84733,8535,55036,9775,4884,284185,284186,71,55666,339230,6182,5034,10189,51529,256933,5831,147111,201254,51181,2873,9123,79701,26502,56270,79672,64122,284207,81035,494514,7298,116,23347,10627,103910,7050,9229,79822,284217,4729,23253,57045,147495,63895,57132,3613,84617,10939,56984,79959,81929,55125,753,8731,440224,374860,6632,8780,4864,26256,55364,25925,284252,64762,8715,100101467,2589,55197,55250,5289,6563,498,115106,83473,6139,51320,5874,284257,51046,2235,5205,23327,10892,90701,3998,147372,5366,8792,23239,596,5055,5271,28513,54495,81832,29090,1528,84735,10194,374868,10907,79863,8612,54531,91978,3004,682,10272,1675,10025,1820,1265,23526,2879,513,90007,2593,6209,53615,10975,6929,148229,113178,113179,1455,126308,55111,8175,268,4946,51690,84823,29985,115196,2769,60680,284422,10362,6915,9546,10148,55620,6455,10036,84717,56005,10226,29128,148066,257000,374875,25873,126328,4298,8192,84266,79085,92359,8744,718,9322,92960,10908,100131801,126006,2208,339390,100507588,6618,404217,10469,1994,84467,79603,51293,4701,51129,4670,84330,26648,10781,54811,729648,59286,50509,8666,9294,51073,3386,7087,3385,11140,53637,11018,255809,3949,64748,126074,2057,57139,5589,84337,54,199692,55552,90594,79973,163050,4125,51398,1725,79002,54831,7001,10535,83546,2193,811,5886,4066,284454,79173,54862,90379,90378,976,10212,5585,3337,9524,4713,10994,79852,10270,26993,284433,4218,26017,8907,79939,79086,284434,27151,93323,4650,55850,29086,84705,684,93343,376497,25796,23025,6142,115098,27106,10437,84769,25804,54858,9518,170463,51477,79036,7311,9244,55295,11316,8625,126382,53345,23383,51079,374887,148113,9170,51291,57130,94039,81931,90649,199777,400682,7594,100287226,100128139,171392,148213,7386,342865,898,390916,1054,5184,79047,2821,3249,5348,53827,57817,4099,933,10430,79171,55851,55957,126393,115703,4868,84063,333,284403,5438,826,100506930,728485,199704,8193,94274,64073,9424,5714,399473,115727,27335,81,1891,22933,6183,115290,126433,282616,9535,55095,54623,7538,64857,6217,92609,56891,2091,8857,5704,284323,29950,645,6626,1555,558,11100,80776,56915,593,374907,55101,100505495,6223,2901,64763,162989,2931,2077,84518,27076,23474,79177,3783,342909,7769,26974,125931,4059,5819,10452,341,5971,79760,79090,388552,90332,2068,10848,2067,7408,80207,2696,54814,23403,147912,1762,3171,339344,64344,83987,55228,808,5739,25865,29888,6510,1175,56917,29998,30846,6415,56344,8605,3978,2014,10945,83743,6141,51171,57664,2512,2997,10856,3972,64130,28968,951,27120,57030,55011,126133,2323,23521,6205,51070,6237,3661,83596,3276,199800,80199,81857,84335,259307,23636,22809,51231,25888,400710,9476,5424,6689,126119,84798,284365,354,25818,5653,5650,11202,284366,5655,43847,2109,4818,284371,90317,147657,400713,7696,7576,125893,170958,91663,5582,29844,4849,147798,79042,6203,23547,57348,7138,7137,6861,5794,284417,84787,388564,6158,27338,729956,79763,147808,51157,51545,11338,29924,338321,204801,79149,147948,147949,10794,10597,79744,162972,79891,730051,65982,79673,10782,105372480,1,6193,201514,10155,27243,9040,642273,285016,129787,7837,7260,51112,55256,6201,129642,51692,6868,10971,9014,8462,3241,4953,10130,3754,285150,1876,23620,28951,51594,1653,4613,130502,4148,9741,6382,388,388931,80304,51639,9540,391356,1788,3797,85465,92749,9381,54978,56896,22924,54867,60509,100128731,11117,10113,51374,790,7781,4358,2976,8890,9784,5496,200634,9913,22950,9577,51646,253558,92291,79623,55622,4052,25780,5212,25797,1545,92906,130589,6432,79833,27436,51626,64241,55133,5281,90411,805,4072,2956,80204,494143,56969,6233,4528,87178,2202,9736,7514,10575,150684,200728,5013,4190,54812,9792,23177,10097,10438,116143,56902,25927,10887,27302,27247,307,11017,6637,84908,25806,113419,10199,6697,2016,10322,84279,10574,1961,7840,10617,72,1716,55233,10797,84058,7841,116540,85474,84759,550,27429,84695,1796,3099,56655,6936,1496,388965,8802,129293,9168,56888,83439,822,4144,2677,8673,51255,10713,55037,10989,926,112597,2168,22934,4118,51011,400986,729234,150763,1844,9391,23020,150771,23397,93082,55683,81562,26505,51252,151313,1329,7535,25972,51263,129530,4862,6160,55571,200407,6549,84804,2274,3987,5903,165055,344558,65124,10018,84269,84771,118433,57628,8886,165257,55240,140738,80775,57669,79134,2995,2071,5433,83607,79595,56886,389033,100216479,205147,55041,150786,113457,653784,2863,22930,23190,4175,7852,3176,8942,79712,9839,92,27249,390,375287,9111,7130,151188,4929,92196,10213,57282,25801,2591,10170,4036,389058,26003,9874,79901,5163,29789,9541,79634,151556,7456,1123,518,80856,401022,102800310,3231,10651,375295,220988,4780,50940,494513,51661,7273,151242,5136,54431,10787,55854,3685,165215,7035,51454,116093,84281,100131211,2744,64859,8436,23671,57181,56171,3336,205327,100507140,60491,4999,8837,841,57679,55759,10152,65059,8828,100329109,1933,130752,7855,3417,33,580,471,2335,55686,6168,3488,105373876,10109,151306,64114,58190,617,9654,1593,151300,151295,130617,10058,79065,55139,80086,389075,23549,29926,79586,2043,10056,23704,57590,84236,56947,3267,55022,9320,5707,4691,10316,165100,200765,80303,25791,151507,23677,10920,1293,79083,51665,150678,285193,189,50636,3069,1841,285093,80023,57761,128637,113278,9491,2280,55968,6628,10528,3420,128653,100288797,64773,64601,5786,65992,3704,54976,1059,994,11237,54498,146,5621,5111,149837,84515,54675,57144,6629,5126,11034,6238,27131,92667,57325,10483,51126,3642,7056,29107,1473,57136,22981,140838,26152,117285,245936,245937,3397,598,22974,140706,3055,9777,171023,149951,1789,1869,11264,22913,8894,191,83658,23054,128872,55902,2937,26133,10544,3692,55245,51614,6676,8904,140823,9584,647979,25980,79980,5933,6185,63905,6714,10904,4826,56259,58490,388796,128439,26013,10110,4605,51526,128486,10955,100,60598,7529,80336,6789,5266,6407,6590,27296,51604,140832,140686,116092,11065,10005,90204,5476,5360,63935,57727,51006,63916,112858,81031,2139,1434,6780,55661,441951,6615,387521,5770,84612,8813,7764,5203,6790,1477,8480,56937,57403,164284,51012,128611,60437,5688,11047,3911,6227,4923,11054,1299,1917,79144,56731,54963,140700,24148,10287,5822,284836,6782,1525,10950,54149,387486,4685,522,116159,26046,10694,54069,3455,3460,2618,6651,29980,539,64968,54102,54093,873,8208,6493,3141,53820,51227,2078,8624,25825,191585,4600,7113,7033,7031,5152,10785,4731,23076,1476,5211,81543,6612,85395,378825,80781,1292,4047,6285,3275,150160,100996342,27440,529,5625,6576,64976,7353,6899,54584,79680,5297,23119,7332,150223,23753,29799,5594,7441,3543,6598,91319,4282,1652,23523,83606,6634,2678,1417,91353,57168,89781,402055,24144,11200,7494,84133,10633,10740,5988,8508,29796,84164,8897,652968,10291,23541,51537,9514,55000,6525,140606,91445,4733,56478,23761,6527,51493,25793,8224,7078,91464,104310353,10042,10043,4174,23543,4627,25828,8664,11020,4689,7263,4357,114904,5880,4242,29775,11135,3956,79159,11078,51386,5435,6663,80115,8398,11015,10521,56993,9567,23467,5155,6122,54471,158,63929,9978,150356,23264,5372,2547,4809,79019,4700,102723775,27341,91695,84271,267010,706,80339,25813,29780,84247,7380,2192,25814,150383,55020,79174,80305,6300,55586,91289,29781,9997,1890,644186,284942,391322,10752,51185,285362,51066,25917,55209,4968,10093,285367,84522,2177,55845,7428,100126793,6396,3269,132001,7079,5468,80746,55287,6161,23225,2199,7476,27258,152273,64145,131965,686,23243,285381,23180,9779,131096,7155,116135,9497,152100,23171,112616,54918,25904,131405,2720,10015,4292,9941,3921,4336,25924,9045,885,7433,9117,51188,4820,57467,25994,51099,55888,56992,51304,23016,25907,1230,79442,29122,54859,22907,79714,11277,5210,1294,7384,65010,5576,10425,25915,3615,54870,3913,2876,387,84276,8927,327,4485,29925,10293,79012,4486,2771,7869,7866,11334,11068,51409,1154,7867,7873,9136,118442,84836,6159,25886,54106,132160,132158,11188,64943,440957,26354,55830,28972,51460,7086,55540,93973,7474,26059,201626,2317,54899,5162,200845,11170,200844,2272,57415,55079,132204,166336,56999,8801,7110,4286,23429,727936,151987,23024,692099,6092,2632,389136,8545,200895,131544,84864,56650,1371,56954,10342,54931,57092,6152,79598,64332,868,56987,961,57650,29114,151887,29083,55779,523,254887,79691,2596,152404,51300,51365,165829,11167,4710,3081,3059,2804,942,26355,3836,151636,10954,64770,7372,200810,54946,10840,166012,152065,84303,4171,60678,7879,28976,79825,2815,8930,7200,105374105,11222,79876,11073,7018,58477,105374119,51421,5096,22808,668,64084,92369,253461,9616,483,7029,26577,57088,84343,4071,25937,51122,11342,5217,27230,6478,29909,5028,5912,170506,8833,6747,25976,730091,647033,5806,4291,56925,5918,64747,401097,10051,286827,3840,8706,5274,84517,100128164,5010,200916,23043,5337,64778,2693,1894,22871,254827,79718,10242,64393,59345,86,56922,79929,55486,8893,1857,1173,55324,10195,110599564,5708,1981,131408,5437,64110,90407,59343,10644,6434,1608,51726,197,1974,5984,6480,116832,132112,5648,6750,55214,2257,151963,3280,79572,55341,152002,23527,347,200958,4585,7037,131540,255758,200933,375387,54965,4241,6165,10417,7884,10460,6047,8603,345222,6002,348926,55646,166793,4487,54360,23324,93621,93622,6286,55330,94031,8310,285550,952,51056,54876,166647,6649,91050,55300,389203,3516,55276,10744,10333,92689,6133,7358,3093,7345,2560,54940,132671,57291,81608,84708,402176,79644,55858,10874,132949,5471,10606,6731,84525,5978,5431,7365,26952,57050,22902,2926,92597,10886,213,5473,152815,8615,53371,55589,100505875,84779,118429,79725,51138,51023,5783,4299,51170,6696,152926,55008,6622,56916,23173,128,4547,8649,115265,90024,64116,105377621,4790,4126,7323,56898,27068,57117,79807,51176,6164,58505,55013,54433,10692,132720,55435,80216,51574,7368,133022,100093630,9871,171024,645513,4085,308,132332,5393,166379,10252,4258,55534,27309,64399,54726,152485,11157,84068,6189,729830,27236,303,84057,6423,56034,2891,55314,5481,57600,56884,55319,11275,23022,441052,3148,8819,3248,11086,2823,60559,7424,175,1635,133121,79682,2180,57587,8470,3818,2483,153478,10016,57491,25845,55722,85409,7015,6531,728613,64979,4726,23379,401172,84246,108,134121,100505806,22948,83853,651746,1611,1767,90441,54463,1007,29102,55322,4883,26064,5810,55299,3575,92255,6502,6507,9631,1601,6167,730,5019,285636,6414,389289,7690,3157,56477,53918,3673,4338,8988,133383,65056,345651,27292,3350,401190,285672,10283,64105,373,891,102157402,6880,5884,653188,4671,2297,84135,64283,8507,3074,84340,10412,51426,2149,1393,55109,55255,6902,8546,9456,256987,644936,441089,1719,5924,84240,83734,6228,10085,285622,1350,902,153396,1070,153364,10622,84059,79772,9652,317671,202299,51752,64167,167410,285704,100133050,9366,9867,4124,91137,7905,167227,51397,57556,25816,133923,28966,5480,57507,65983,84466,133619,28965,51015,3094,56990,8974,8572,10111,11127,134548,134549,27089,116842,3308,56951,7416,6932,6500,91368,23338,10802,134553,9547,7045,26249,10902,10112,8697,2107,3313,64374,51247,641700,7322,1839,10307,54853,373863,23438,153527,56133,6879,56108,26025,56097,5097,729080,10007,57824,81555,54439,1809,117156,84651,3360,154,79628,134265,728264,1452,815,6208,26112,6678,475,10146,2890,10826,9337,29093,6444,153830,134510,114825,9232,134492,30012,4869,6793,8992,8614,1812,94081,51491,51720,23567,27166,83463,10960,2161,1627,9260,51428,54732,55651,821,8878,23061,5601,9945,10399,2296,1992,8737,670,7280,347733,389362,26240,8899,10455,10799,6239,1832,347744,55003,51522,81853,84830,3096,1906,23408,63933,29116,221662,10486,378884,7913,1871,54901,6659,154150,353219,10050,10385,11119,10384,10473,7738,80345,7745,2880,5987,81696,26531,26716,116511,2550,4340,340198,30834,6992,10107,89870,7726,56658,80742,23,28973,79969,221545,8449,170954,11270,9656,203068,10211,8870,170679,1041,100507436,4277,534,4049,199,7916,7917,55937,1460,23564,1192,57819,4758,717,629,7936,1797,8859,63943,9374,6048,177,63940,414764,5698,7923,6293,6222,9277,6892,9278,51596,3710,84300,117283,3159,6204,6631,2178,4736,7005,340204,222662,6732,1432,6428,1026,57699,51645,221477,221476,23787,9025,154467,2739,8645,23500,340205,9436,9477,705,55173,5961,442211,6903,285855,171558,4201,116138,9820,51069,25844,9533,5429,54676,9587,55168,64928,202500,988,22875,23607,4172,114327,2941,8521,60481,2729,55227,389400,54511,81578,9532,5558,7803,577,55788,135152,1915,135228,1347,27145,26054,594,25998,167681,4907,10492,387066,57150,57038,55122,1268,10957,135295,51465,58528,22881,57226,23195,114792,892,10973,389421,9474,84816,100133941,57673,57107,11231,8724,8763,285755,2830,8936,51362,112495,84154,442245,10758,2534,619208,3910,222537,441168,116150,25842,79632,2697,3298,2173,154215,7164,387103,93663,114801,5167,26002,83551,9038,8875,6206,4602,5191,64065,23593,57211,2519,10981,134957,23328,348995,5110,80329,646024,81706,80129,26271,154043,26230,51106,57492,51429,404672,56995,57583,6993,94120,7430,202459,100130967,6648,39,6950,29074,56895,135138,6862,285800,113402,8635,4301,7058,55274,5689,6908,5134,5575,51608,54905,84262,4521,8662,3955,2768,26100,84629,60,6624,51622,7965,84132,5879,221955,11014,55146,79034,7559,221960,56913,54468,6119,729852,4697,9678,10124,25928,57037,28969,196,9734,7291,221830,101927811,6671,55536,9771,256227,54543,10457,115416,10643,256355,4852,1687,54205,9603,3181,11335,9808,8935,3202,2128,9586,222171,55033,222166,222161,79017,358,2692,63974,10842,23658,51251,64224,100506725,54443,136647,79783,2737,5683,64983,55744,64951,84820,28988,5224,165,5425,2645,10652,23386,29881,222068,5478,285958,9238,3486,63979,1644,23242,23480,51142,389493,643955,730291,649395,641746,643253,2990,435,27297,8460,154881,64409,260294,55695,26608,155382,84277,114049,6804,1365,1364,155368,3984,7458,5982,9569,84163,654817,57414,83862,4191,3315,7532,136853,619190,105375355,85025,10512,781,27445,10371,2913,101927420,54677,10926,26872,1595,1021,54809,219285,2791,10282,1278,64921,23089,5446,5445,51666,5166,1780,7979,57001,4885,10095,8896,9551,23660,221785,1577,563,7551,10980,4176,6878,221914,10734,79037,5379,55063,56257,402573,5118,7036,2783,10248,7455,7205,10071,1174,375607,8985,10467,24146,51024,64792,83787,100129424,9512,27000,5701,5649,5001,54517,60561,222255,6856,10466,5172,101927974,1738,3912,4897,50640,442720,29969,26136,857,7982,51691,2861,25913,5078,27044,55131,3614,29923,813,2318,9296,286016,407835,340348,6608,51530,84928,95681,4232,26958,5420,54927,84912,231,23165,647087,389558,1129,64764,8805,56829,154791,80853,23608,4708,51650,6742,5644,5645,55503,135927,5304,259285,373156,835,1180,2041,2146,9601,57541,7988,100289678,643641,113763,5919,28959,55365,3757,9311,1020,116988,349136,6009,63917,100128822,57180,3638,285888,10049,54892,154754,26260,9228,9639,9920,286042,9258,90459,203076,2222,613209,7991,29883,6542,427,101929066,55790,2675,10361,79873,80346,661,55909,8795,203069,4017,80005,5520,1808,1191,55140,55893,79618,23303,1846,51669,23484,10671,2961,2936,7993,11212,55290,80223,1978,9070,84513,286140,6867,6422,10947,5327,5423,7419,55145,84376,389652,5591,79645,6591,115294,389658,2831,4986,10434,29088,114786,100133234,4067,6224,4342,79145,5862,55156,4603,10987,79848,23213,23471,51110,2138,7013,6129,6921,54968,23643,54332,79776,5569,650747,92421,760,8767,169200,64168,54704,2669,9134,94241,9791,10404,92140,6156,10940,157680,5440,25897,26986,7534,7071,528,8323,115908,81034,25879,29967,284,3646,84955,27012,8667,5885,441376,90390,401474,4982,114569,5168,28998,79139,84933,29028,55039,11236,9788,6713,9897,10221,4609,6503,10397,6482,57623,10656,54108,5747,11156,137797,100128627,4061,4062,338328,116447,389692,642475,1936,7264,100130274,22827,2907,26873,54512,8733,1537,81858,51236,8694,55630,51160,2875,9401,414919,80778,6132,7553,10655,9933,6505,10171,55848,57589,2731,90871,7306,8777,4781,6619,92949,10670,123,6194,1029,286319,100129250,401498,3301,2683,65083,5646,55833,25853,318,203259,138716,11258,10280,2592,6363,6366,2189,84720,30968,203260,7169,7094,84681,1211,10020,152006,100506710,9380,9925,401505,51010,6461,107984035,105379807,103352539,2395,9615,301,140803,55071,653162,2650,23230,2776,7091,7088,101927502,414328,29979,3190,23287,60560,2619,1514,1164,10507,54769,100129347,4783,158314,401541,158293,138639,84641,2176,5727,100128782,3293,8555,1515,286359,4686,51531,10541,54187,9830,8013,5535,25934,6887,55151,5887,8518,8727,23732,54566,7295,79987,22949,2790,7357,9991,84263,158405,100128385,1318,1317,54836,81932,54107,5004,3371,1955,5711,26147,7185,727,4702,92400,26219,5082,54542,9355,5695,11224,81873,5537,10244,26130,84253,6136,138428,27433,102723566,27090,8818,399665,203245,79095,1759,375757,26995,10999,51148,4957,6709,89891,84885,100506100,10444,22845,23511,5524,28989,9536,23413,445,59335,8021,158067,6130,6834,6836,11094,389827,642968,1757,6256,1289,10439,51116,10422,158055,101928483,85014,29085,8721,5730,401562,286257,9022,954,2902,389816,29882,286262,94107,27158,10383,54863,389831,100233156,8227,207063,4267,8908,416,8228,6907,4935,4281,3052,395,5634,2824,54960,158747,5277,8544,340591,94056,5931,5475,5160,139411,10549,5422,7504,94122,8406,58526,10159,159013,8239,6102,9767,54539,7317,5127,8237,7712,369,7076,8409,24140,10682,5935,7454,10245,10084,11040,55593,11230,11152,27238,5355,4007,778,85417,57477,170685,55190,347549,9500,64061,23096,3028,54552,10916,7216,212,28986,158880,10325,550643,442454,474343,158584,139886,23229,139285,55613,81887,4478,9843,1947,64219,3476,54857,9968,54413,2705,26548,6872,8473,100129291,6191,51132,340533,84061,1349,441531,5230,10800,139324,100131816,117154,56062,29935,7105,79979,1821,6173,2717,54470,9823,84460,11013,64860,55859,56000,84707,27018,5354,286527,644353,92129,5716,1287,2182,84187,91851,79868,154796,3598,5358,3597,292,7319,6170,65109,4694,79576,10009,29071,2747,57187,51114,2000,9131,9363,9016,51634,158763,51765,55796,90161,2239,159090,644538,7626,93380,27316,389895,6658,1038,23641,100131434,79057,2564,2556,389903,158511,100130935,4105,1069,50814,10838,1852,139728,10134,6748,554,8260,8269,3654,2316,2010,6134,26778,1774,537,9130,8270,2539,1736,79184,7411,6192,90665,5616,9087,22829,140032,100533178
Brain_116	Brain_116	Glasser Brain Parcellation	5585	FALSE	FALSE	729737,79854,643837,54991,51150,118424,441869,64856,984,728642,65220,85452,5192,55229,8764,63976,127262,49856,7161,57470,1677,261734,6146,23463,9903,90326,23261,9341,54206,6518,80176,84275,199953,56998,116362,23095,5226,23435,10747,5394,26270,10459,57085,4524,4878,943,645425,126755,51032,84301,348487,54455,26099,114819,55672,84809,6390,11240,81569,23352,23065,7798,10236,80818,3399,6924,10772,163702,57185,10250,6006,26119,57134,164091,5051,64793,91544,3151,6195,55650,126695,6548,8547,9473,6118,55113,2140,54797,65979,54952,6429,51102,9698,1307,576,90853,8073,3065,55108,653121,5928,57648,204,55223,149076,7579,84970,100506144,9204,23154,339488,127703,192670,192669,1296,27095,55700,9967,1441,2899,64769,79753,55143,79693,3633,51118,54933,23499,643314,8761,54802,84879,1298,64744,9783,4802,1503,200172,22955,2981,728621,79717,374969,51058,6513,10969,128218,7075,4352,991,64834,9670,149473,55929,55182,11004,57643,400752,84842,114034,10420,25974,10327,4678,51249,8438,387338,8569,260293,2301,84871,79656,1996,1031,22996,4898,51060,84950,4116,148979,55706,9528,255738,8613,5563,114803,51361,1573,83941,7398,84938,29929,84455,5236,5142,84251,57708,23169,26135,55631,9295,81573,11147,1491,9406,127254,1429,431707,204962,34,5876,10026,26009,23032,10964,23266,148418,80135,117178,8915,54680,22802,9403,9653,8543,5586,494115,55144,253152,284697,7813,6125,8412,126969,199857,25950,58155,1806,54482,8634,51611,118427,1301,648740,279,55170,22854,29957,6814,22911,1952,84722,343263,6272,5686,57463,2773,2948,2946,2944,2949,85369,257,963,55791,128338,79961,5906,7482,54879,829,6566,260425,10745,26191,204851,56944,10286,4893,7812,7252,126868,476,914,10885,90874,26227,9554,653505,647135,27246,10623,128077,84265,100288805,5565,9557,2703,100132057,388685,9659,11311,23632,51107,148523,9129,1513,9869,29956,55793,54964,6944,8394,57592,5298,23126,254910,54544,353145,353144,388699,353133,3713,6698,6704,6702,140576,6271,26097,23557,3608,65123,57459,9909,148327,10899,388701,25912,9898,55585,103,51043,1942,7059,4580,10067,1196,55870,55154,100129405,55249,7818,22889,9181,56893,92312,4000,84283,7203,128229,128239,164118,2117,360155,325,56833,93183,93185,480,844,50717,1314,23385,8832,4063,7391,4817,9191,8703,9507,4720,2207,4359,6391,2214,11266,400793,6675,51478,8490,223,7371,57645,84944,5451,919,8804,92241,25874,79100,481,10560,92342,57147,22920,92344,23215,8674,26052,5279,7292,27252,55157,27101,57795,730102,163590,84320,10228,51278,127665,2752,6004,284648,1660,3915,9887,23127,116461,81563,81627,10625,54953,5743,64407,5996,51377,360023,163486,23528,83479,23271,647219,252839,1465,55705,10440,6051,127829,59352,29089,148709,51094,8497,1116,7832,9877,6635,3814,22874,5287,23114,6900,388730,25778,5129,2005,85414,338382,729533,83593,1939,9261,55432,5208,1380,100128537,5362,3290,80342,148304,56256,7188,7779,91548,5525,467,90806,5629,51133,2104,51018,25782,79762,11221,375056,64853,7100,55061,824,441124,100287497,23219,3930,6726,2052,9725,10637,29920,64746,286826,142,3707,5664,116841,375,5867,55746,23456,79605,183,84886,79573,64801,375061,440730,128061,8443,149371,54583,7257,84284,3775,148641,388753,6894,359948,9804,23029,51742,1130,7107,128178,88,4548,1131,645884,6000,2271,8564,1122,200150,9859,10472,200159,51029,64754,64216,93474,114548,127623,441932,25893,646627,80851,22982,3422,10531,83592,2665,5588,509,207107,55526,55176,11164,8872,8559,644890,414149,100192204,221061,80013,9317,6251,9200,783,221079,387640,8028,23412,220213,57584,79896,10006,22852,10730,91452,22931,51322,25805,729668,220929,3799,80314,79741,3688,8829,219771,57209,219749,7587,399744,100129482,642819,220992,7570,240,253725,728643,83849,399761,26095,118738,642826,1103,100652748,259230,23283,11130,7019,80114,100507008,84457,9886,219790,22891,84890,1959,29119,347731,220202,64081,3189,55680,80312,55749,219736,9188,5552,9559,6865,50674,1305,140766,8879,219699,5660,51008,119504,54788,10367,317662,23234,310,159195,79933,729092,9632,8509,818,132,142891,7417,3778,11128,57178,219654,653509,10718,27069,54462,2894,23063,11155,119385,9060,142913,5728,55328,643418,9023,3988,3433,24138,119369,143279,143282,9044,22849,3416,54536,26509,338557,266971,51196,23232,26123,29760,93377,7093,56889,102723665,84458,10023,64210,80019,84795,26507,10613,55280,25956,84445,100038246,10660,6468,2253,30819,23082,9221,5309,8729,5662,51684,81603,54838,119032,729020,84108,255022,119391,114815,7511,120,4601,10285,1847,92482,57678,64429,103344931,6934,840,9937,374354,56165,57700,142940,387712,196047,2018,143384,340719,8661,10935,2869,9531,79892,55717,2263,54780,118663,59338,196792,118672,64376,36,3167,9184,2849,119587,51363,4942,9679,26098,55760,1793,119437,55844,282973,10570,3632,85442,10844,1892,1571,60626,80162,387733,6050,283232,283229,1850,1509,10078,3784,1028,4676,391,6240,119774,55128,340980,6609,10612,144132,3611,1200,8642,387751,8495,51700,8665,7275,79608,56673,57758,23258,81846,133,272,9646,1982,374378,27122,9645,100506305,406,84280,84188,5682,120227,796,55553,10944,144100,10819,6289,11234,2965,3948,7251,84867,10553,10196,4745,203859,387758,8424,120534,196294,26610,5954,10480,91614,1479,10114,25758,4005,4076,25841,51074,8050,25891,54765,79899,57689,399881,55761,729799,1408,90993,1132,55626,283254,9776,392,9793,84364,29763,6688,91252,10658,55709,4722,79841,23360,23279,283116,2346,440040,219445,187,85456,5024,9246,10978,643376,219965,80829,23220,219983,390197,390201,6809,54948,51338,55048,51524,747,745,3992,3995,7439,6094,374395,10482,6811,23642,387775,114571,65998,572,51504,4221,5526,170589,7542,84447,823,23649,283130,283131,4054,10089,5970,254122,80198,9158,9092,8815,25855,11041,3177,10072,8722,55231,10432,5936,83759,78999,29984,156,54961,57571,57175,1119,51111,116535,2248,8500,2017,55298,55004,9873,84957,23201,58473,5870,80227,26005,51400,254225,80168,84649,7405,2615,25987,55331,726,4647,5058,282679,51773,92105,79053,220382,58487,54843,8726,8587,219595,57093,10003,26973,9440,24145,10888,54851,2526,143689,10929,23052,143684,79780,53942,57562,329,114908,101928424,79659,837,2893,84437,60496,8065,38,160140,1662,85463,105369490,120376,5450,143903,1410,120379,55216,83875,54970,80975,9183,57646,283143,335,257160,57453,53826,3587,6330,6327,120425,916,10632,143941,84866,56912,23187,7379,338657,51399,55823,1798,25988,64137,4162,9099,5818,220323,23365,399959,414899,341056,3312,7753,390261,219858,90952,641654,219854,63876,9638,9538,83480,29118,50937,79607,6734,55572,3762,9743,120224,334,29068,11095,50863,83700,23310,27034,6539,101929384,4815,65125,5893,144699,79602,196513,2288,83714,4704,3736,3741,57101,928,55200,7132,4055,939,9918,4839,1108,196500,50813,8079,920,2026,11331,10162,51279,79923,55810,1911,4074,2,283420,4973,23710,3822,3821,10748,55359,50838,259296,259295,259294,100129361,5544,2120,118426,80824,1389,1027,81575,51202,50865,2012,144608,440087,4256,397,5149,5800,2059,11171,51071,54477,6579,3375,51026,80763,9847,586,55259,144363,11228,79365,55726,26127,51768,341346,387849,55297,51290,441631,1663,5318,84920,120892,10138,51535,51135,5756,400027,196528,79657,8909,10411,55652,29843,5213,121274,3906,54934,112,51303,377,5571,55716,7846,84790,10445,57701,144233,359,101927318,362,363,91012,51474,57609,25875,5463,9802,11226,401720,91,3164,60673,3887,3891,112802,3850,54458,5094,57658,100240735,100240734,3178,25946,3678,117159,403282,85406,4327,1606,6821,64375,6231,23344,93058,9924,8914,27165,11176,506,4666,8630,11318,23306,6778,22864,64333,1649,114785,10540,79837,196403,2583,1019,10106,23041,29110,11197,23592,204010,51643,92797,55801,57122,55508,1368,8089,4848,552889,84698,144321,11010,11103,22822,4673,79738,23390,4659,29080,84190,160335,84125,80184,4254,694,7334,8738,57458,7181,55591,10988,100132594,59277,144193,4048,5250,55592,120863,121601,55332,55010,429,29915,493861,50515,23325,10970,5992,1407,728739,9671,9733,23479,54434,84749,89910,84915,84260,400073,488,51434,10094,51184,84329,100131138,23316,10019,6311,217,8550,89894,80018,10906,283450,53373,9904,79794,55884,64426,5564,11113,92558,5829,23409,84274,51367,84747,64897,5027,10645,80196,84678,84876,144404,23067,605,22877,79369,56616,55596,65117,9735,8562,9026,57605,8099,1967,80212,144348,65985,114795,100862680,92293,144423,121256,11211,8408,22953,55743,100289635,7574,10795,440073,259291,284232,55269,7750,53342,64328,10284,221154,143,374491,55835,646405,5042,9818,6049,10810,387496,255967,23281,6541,84056,3146,10808,145173,10129,90634,10443,26960,23111,4093,29880,11340,55578,80209,387921,2308,100616668,283507,1997,84078,28984,23078,11215,94240,55068,160857,144811,26747,23091,3936,220416,23143,8803,29079,9445,5925,10161,1102,22862,57213,10206,10301,145165,220107,220108,79758,283521,540,440138,9724,26586,5100,283491,440145,11278,690,23077,122060,64062,54602,10253,84189,10082,1638,23483,9071,55757,266722,10150,5911,23348,1880,9375,85416,87769,84899,2259,93081,23026,3621,55608,8874,23250,55795,8451,3916,55208,55002,22821,8881,65110,283489,390431,91875,55644,90809,283,6039,64745,3183,11198,57680,56339,26534,5018,9056,161253,55147,10419,54930,60686,23428,57594,10278,116173,25983,8906,10901,728635,161247,10379,10548,51292,26277,5875,115817,1241,57523,2290,5587,55632,23256,25831,25938,9472,64067,112399,171546,58533,1073,11177,6729,84684,253959,84312,51562,6751,161198,5411,4253,57697,55320,122769,6166,23588,382,79609,6655,114088,81542,22795,57544,283554,30001,5706,6815,80821,1033,10668,55030,55860,55451,26520,51339,51528,6252,64430,51635,57570,161291,5583,5529,7597,3306,26030,4149,2530,57475,384,10490,51109,23503,8816,317760,8110,26094,58517,5663,10965,9240,145482,57862,51004,957,91750,5826,646658,4053,9870,51077,1743,83694,91754,10972,7043,112752,23357,85457,10598,9517,8846,22938,57143,9369,2957,101928504,23768,2581,283587,11099,123016,55775,801,9252,440193,123041,79890,5641,9950,64112,26175,55148,55727,57578,145270,5265,12,23405,79789,161176,283596,27004,9623,56967,84193,84439,2009,7528,57596,8788,79104,5527,91833,5891,51550,23186,7187,1983,4140,9529,3831,7517,79038,9556,26153,64423,207,122618,3714,23241,646096,440248,646243,400322,8924,23191,114791,347746,100506965,7337,2562,4948,440253,321,7082,26082,101927579,100288203,22909,51621,161725,6447,1133,161779,79768,51234,254531,23015,283742,7057,90427,388115,644844,90417,27079,55177,643338,54617,4058,23269,51332,30844,25963,825,8773,57519,197131,80021,23582,9836,146050,27229,4130,9677,1159,4236,84978,728758,51496,567,100419583,653381,79029,283651,80031,283652,50804,1854,22995,399694,2252,11001,84888,23431,100132724,29106,256586,5597,10681,100129973,55930,56204,51187,9488,145788,4734,54816,3990,79811,54778,4643,2958,79664,54832,388125,255180,114294,8925,6642,79856,9325,348093,348094,51324,390594,10845,54956,9187,10260,8766,5604,10302,6124,197021,145853,5607,26035,9493,7090,55323,56906,5315,56965,83440,4756,27020,57611,84993,1445,25989,10066,57184,54913,653641,10073,55272,257364,161753,100128285,5955,23205,80349,123688,10933,9915,59274,161502,79631,647042,6218,100505616,50810,6457,440300,54993,11214,64963,3669,4240,5428,56964,145873,3418,10509,440307,23766,8826,64784,5045,2242,91433,9055,26276,9899,28232,100507217,1106,440311,7026,23336,64927,55180,140460,220,55829,6627,80213,83986,8786,64714,9727,6650,10232,64788,30812,84572,9742,57585,90861,197342,90864,10607,90850,283869,5310,84231,5170,54442,9088,84891,7755,7752,10127,54925,7727,23059,1773,10131,115,9093,23295,26048,440335,5493,9717,146556,56052,283953,25880,28955,8651,26156,2935,55313,51283,23420,23042,54700,100190986,9665,54820,23049,79905,51573,9738,400506,124152,51704,7369,123876,55623,81691,123879,57149,7385,29904,55718,1039,124454,56061,79728,5347,10595,63928,5579,10368,115584,9951,197370,3566,2975,23214,1201,112869,6799,11273,930,84901,728888,6693,79447,9961,253980,146378,5531,83719,26000,197407,22928,115509,100862671,9810,1489,54620,9739,9726,84148,146547,3684,3687,283933,6524,729264,55737,84706,10294,81533,94160,23090,255919,113,29117,85407,124460,1540,6299,27324,80205,64400,23322,79191,643911,10265,84290,267,55239,583,9709,84166,221184,51090,6367,5432,92922,221188,57567,29105,64785,65009,79918,2806,123920,146223,57546,1014,8824,865,84752,3299,653319,1874,79767,26231,25894,9114,10664,146206,84080,80152,57215,23644,123904,5681,1506,3931,6560,54920,4775,1001,999,79613,54921,6645,84342,7014,10725,1728,28987,25839,54768,55783,7571,10164,23035,55565,9785,83449,440348,197259,79152,79726,162239,440387,4166,79583,11345,23536,85445,100130958,283927,56942,55839,2653,80790,5336,3281,23417,8720,9013,55625,23199,51659,2294,64779,8140,84627,124245,339059,2588,197322,29123,6687,8558,92822,84501,172,79007,359845,55275,100131454,64359,29928,29,1398,5306,124935,84981,5176,6117,23293,55720,79066,5048,443,1497,3682,84254,23140,124936,51479,201305,124976,409,400569,5216,9552,388324,10749,55065,7775,9098,9135,79003,728392,388327,255877,432,1856,23399,2874,147040,374768,57659,643664,9526,6665,112483,1949,9196,242,5198,22899,100128288,643904,81565,23533,146845,8522,6341,56985,60528,9955,1352,5376,54902,201161,388341,57336,162632,23164,201163,55090,51655,10743,140771,6720,91647,51168,54890,2314,7156,140775,6470,645027,654346,220594,729288,5636,10750,9706,92521,348254,339184,23326,25979,26118,4843,26073,147007,645832,9094,94005,10615,9703,6388,284086,26284,51268,399687,642,440423,79915,79736,4974,2123,84440,64149,7756,8851,4642,26022,124842,10693,91603,5892,91607,5193,79148,9326,79893,79154,11072,100170841,54883,3927,57125,84152,55876,9572,22794,51195,990,125111,3858,3857,10209,2520,115024,47,83538,1267,2648,5878,23415,84514,6774,6945,29893,27175,10266,8678,10197,314,8639,2538,8153,672,4077,113277,1659,92579,92591,7343,23131,124808,388389,2670,10882,79877,79777,10614,124783,201176,9842,51326,644172,162540,4137,246744,4905,388394,90506,6668,79170,80279,51226,29916,11267,5245,8405,11143,146956,80221,51747,124857,9043,54799,51096,56934,1353,55273,124540,51649,404093,7716,54903,6827,348235,55771,284161,1213,81671,51136,762,10513,8493,342538,440452,26115,1636,51204,92335,57003,11325,5705,6603,146771,2689,1442,2081,55852,11232,1655,64750,374819,201283,8313,201134,5578,9931,2186,284018,3838,51321,22901,9120,55062,10351,10349,23461,3759,201266,55028,85001,94015,124602,124599,10871,9368,30850,51155,79902,51081,57409,2885,9772,57513,100130933,29115,85451,23558,201292,2125,6730,353174,5635,63893,15,79651,114757,55808,105274304,124512,6427,79157,146664,6397,11322,147138,9144,125061,283999,100996291,9489,9267,57602,8535,125058,9775,284129,284131,79643,9625,284186,57597,71,55666,6182,5034,2873,64118,6398,79701,26502,56270,10966,79672,6904,403340,27098,494514,7298,55556,7525,116,23347,8736,10627,7050,147525,7541,645369,91133,284217,23255,4729,23253,9989,147495,57132,3613,1149,56907,5771,55125,753,125228,8731,440482,440224,6093,80000,64693,5932,8780,4864,55364,284252,7276,9331,22878,51444,64762,84307,7572,25800,25941,5289,6563,83473,84322,54808,6139,10449,220136,4152,4200,55520,4089,6925,284257,9480,2235,90701,23556,54877,23239,596,2531,5271,28513,92126,79839,25914,9306,29090,84735,10194,374868,4772,440498,22850,8612,682,1265,22904,10297,339366,148229,113178,8943,645191,148252,126295,60680,4782,10362,58509,23396,23217,1938,51588,51341,56961,79187,10036,729359,55527,29128,148066,9667,2528,828,8498,5990,8192,718,56927,79230,3643,23370,57192,10908,56949,126006,56729,10469,9230,4670,84106,84330,26648,84527,10781,7675,93134,54811,162993,93145,8666,1786,51073,11140,9817,53637,10498,6597,3949,374882,57139,1995,84337,54,199692,55552,126068,90594,163059,51710,79973,163050,57474,1725,79002,54831,29911,3726,1777,5886,773,84245,79173,113230,90378,22859,5585,3337,6511,85360,79852,26993,26538,8907,10523,79939,9441,79086,284434,23309,93323,4650,29086,64981,57719,376497,23025,3640,3780,27106,5143,9518,79036,9244,25789,55295,1311,5976,10147,1463,404037,53345,54815,148113,9170,57130,284440,7608,81931,91120,80264,284443,353088,7757,163223,57615,388523,100132815,9534,342865,10775,9745,84079,388531,390916,91442,85415,55094,5184,79047,26065,9710,2821,84306,10054,284402,90075,6324,53822,148109,4099,933,93099,26330,495,9757,333,644096,57677,84924,57711,163081,342892,25850,147923,199704,163255,126231,94274,90522,9424,81,1891,22933,10298,282616,55095,163126,5704,284323,1555,1553,11100,56915,593,374907,63946,9138,2901,5452,116115,2931,634,27076,56269,56006,3783,7596,7711,7766,7768,7770,26974,7772,125931,147710,56971,1209,90332,1158,10849,54814,1760,3171,339344,5536,55228,100506012,5739,25865,6510,23211,10055,27202,56917,56344,3978,22900,55260,9266,126147,284358,951,27120,55011,57333,57479,58506,3276,160,80199,81857,84335,51231,25888,400710,256236,112703,5653,43849,147645,125875,946,65251,59348,5518,147657,7696,55769,162967,125893,90338,79788,390963,126017,503834,5582,126014,26121,4849,114823,11006,6861,5794,6158,84922,51545,85569,57573,58491,90485,23619,57343,284306,57191,79744,256051,162972,284307,348327,7693,10520,79891,284309,54807,147685,7694,65982,201514,440570,26751,52,54221,23040,7260,6664,129607,3398,8853,6868,10971,8462,192668,3241,4953,9475,9687,28951,1653,4613,729475,7447,348654,3790,130502,9741,388,151449,388931,8648,10890,150946,3032,85465,9381,3777,54867,60509,8884,51374,7781,285126,2976,5496,84450,79635,11321,22950,9553,9577,2355,55006,238,253558,92291,30845,55622,25780,25940,151325,9637,5212,6801,54497,25797,151393,1545,64225,6432,90957,8491,57504,165140,51626,64241,10128,5495,9581,6496,55133,90423,2956,80204,11037,27248,98,57142,130162,4528,344405,55704,112942,57223,87178,100129434,114800,7444,53335,64895,5194,130872,9736,7514,10575,10678,23301,4190,7360,51542,57162,54812,9792,23177,10097,4211,54465,10438,27302,84168,27247,11017,4084,151516,5093,54980,51449,6637,119,79315,27332,8291,56603,23233,2016,84279,10574,7840,200420,8446,10617,1716,10797,1639,64427,27429,84695,3099,80059,1496,388965,54884,4144,10713,388969,10578,55037,55818,7844,64795,51315,344167,9451,645367,440888,150483,4118,30818,51011,23020,93082,55683,26504,51252,57730,10120,728537,25972,11320,80705,51601,129531,51263,129530,9669,51455,164832,284996,9448,6549,130827,9392,9648,5903,344558,6574,3553,7849,84771,8886,54520,165257,130355,6344,57669,79134,23332,274,2071,10746,55339,84826,5433,9394,91409,55627,84317,130074,29798,81615,22930,23518,7852,339745,79712,55777,26122,3800,130574,390,375287,9111,7130,55183,114805,11227,57471,728066,130399,85461,10213,57282,2191,25801,2888,151258,10170,129880,10324,9360,129881,493911,26003,1781,8604,254042,1745,1746,51776,29789,9541,79634,1386,518,80856,3235,102800310,3231,220988,100130691,50940,129831,8575,494513,51661,91404,57703,4760,2487,10787,129401,3685,51454,116093,64172,94101,5378,84281,26275,4664,6775,4430,8436,57520,9330,23451,3329,130132,5334,23314,348751,205327,129450,79568,26010,100507140,53938,60491,4999,285172,841,66008,55437,65062,57679,7341,57404,10152,100329109,1933,8745,1385,151194,7855,389073,3417,200576,22807,55686,55825,150967,50485,3488,105373876,25953,64114,58190,57695,27148,9654,1593,7475,8941,255101,79840,151295,27013,79137,55139,23549,130367,2181,57590,8452,55619,84236,56947,3267,80704,92737,9320,151473,51719,257407,4691,165100,5757,5147,250,646960,200765,80303,25791,3635,55054,55230,151507,10123,23677,116987,79781,10920,1293,79083,8864,4705,25992,23178,9855,666,23192,1841,285097,85364,6666,10616,128637,6939,85508,9491,9751,2280,140885,140901,79175,64773,2797,5020,60493,9762,65992,25943,8455,116835,994,80025,11237,54498,146,5621,9770,9962,29058,5111,56261,56255,23236,24141,57144,55617,55614,6629,5126,6238,57325,7692,10741,10483,100130264,51126,3642,57186,7056,29107,64412,1473,140838,26152,149934,284802,245936,245937,81502,3397,598,128853,5326,171023,149951,1789,51654,9139,170487,1869,84905,128866,22913,8894,83737,128869,58476,55902,26133,55245,8904,9584,51230,25980,57446,140710,56259,9675,58490,7052,85449,388796,128439,79913,60625,90187,84181,84969,51526,100,6789,3787,128488,27296,51604,90199,280664,140686,5476,63935,57468,57727,64405,63916,7686,55713,64849,23613,55959,57580,6780,55661,5740,23315,9825,55905,387521,5770,128553,391257,55816,1477,200232,388799,7022,57403,8675,51497,116154,60437,6874,149986,26039,9885,1299,11083,54994,63910,79025,85441,54923,7165,80331,54963,57473,140700,6919,4661,55251,23308,5822,7179,149992,391267,54033,6782,29761,1525,10950,54149,387486,9510,10600,10694,9875,59271,10215,116448,757,54943,2618,6651,29980,9946,54093,873,23515,8208,23562,53820,1859,2114,8624,6450,25825,4600,4599,7113,25966,49854,7033,54020,5152,7109,326,6612,3689,1291,1292,4047,8888,54058,5116,6285,23765,83733,529,637,57553,11274,26220,9993,7290,128977,7353,10587,1312,65078,80764,113691,23759,8940,91227,26226,51233,91316,150248,6598,66035,23384,85379,1417,1415,91353,89781,402055,24144,100507599,23760,23331,11200,150275,7494,5988,4744,8563,8508,164633,29796,84164,8897,3976,10291,200312,23541,284904,9514,6948,55000,91445,113791,23598,4733,56478,23761,9681,10739,6527,10738,51493,25793,8224,10042,3162,4174,80831,23543,80832,23780,4627,25828,8664,11020,5880,27128,100506271,11135,129138,84645,6663,8398,25829,11015,9929,25777,6122,10454,4248,23112,158,10478,150353,2033,23264,7008,10766,50,171568,2547,6721,440829,79019,91689,253190,267010,26286,25809,758,25830,84247,112885,23313,25814,5465,150383,23151,9889,164714,6300,9701,49,152330,6419,8553,9695,51066,9901,55209,375323,151835,8536,10474,10093,55845,51738,6396,6529,10533,7079,5468,80746,23609,5894,23066,9922,23225,7476,348825,131474,7508,6533,80852,152273,64145,9467,131965,8292,26061,686,23180,23228,131096,151651,7325,7324,6138,7155,55768,152100,114884,25904,2720,26032,7342,23122,10015,9881,9852,4292,2803,10217,9940,4615,9943,93,9941,57599,199223,64651,1524,54977,3921,4336,25924,10289,956,1499,22906,7433,9117,57467,25994,1238,54861,55888,285349,91392,115560,54585,79443,1230,1232,1234,79442,29122,25930,54859,22907,5364,84126,51246,5210,51447,10425,54681,55152,3615,375341,7375,387,1605,9807,4486,10181,2771,7869,11186,7867,1795,29890,9730,23132,10039,118442,84836,25886,54106,11344,132160,11188,55193,26354,55830,28972,6787,51460,55802,55540,55799,285331,201625,378,201627,2317,57406,54899,5162,200845,11170,2272,5793,57415,8618,80145,9861,56999,9223,115286,84541,9039,10550,23150,4286,2850,23024,107986100,389136,8545,5627,415117,131544,56650,10402,55773,348801,10342,57337,57092,27107,91775,64332,868,344595,56987,961,22989,57650,257068,29114,4345,64422,55032,152185,57577,4045,152404,56983,51365,64091,89876,165829,116064,9515,3059,9657,286676,942,83666,79663,10954,201562,4638,64770,7372,3693,57493,54946,10840,28999,79364,11343,166348,7555,22820,56941,90288,55764,6010,30849,27032,28990,11222,7018,6578,105374119,51421,25847,5523,5096,10274,80723,83850,56945,349565,92369,253461,5922,483,256356,54464,9435,285195,5359,6596,84343,11342,5217,27230,51714,6478,116931,29909,9934,170506,730091,57018,654502,401097,10051,286827,22865,79740,151790,5274,2122,55892,100128164,200916,23043,64778,2693,1894,22871,64393,86,8975,23200,54165,56922,84002,54800,55689,79929,55486,10057,8893,1857,1173,5708,1981,131408,8646,64110,23355,90407,59343,6434,2119,197,5984,6480,5648,64108,401105,55214,2257,151963,79572,152002,347,348793,375387,54965,80235,1739,100129516,622,9711,79963,54872,5158,10336,2580,10861,3425,53834,10417,10296,7884,92305,10460,7468,353497,57732,6047,6452,118,85013,166793,4487,1400,5522,23324,93621,93622,9778,93624,57537,60312,84448,94031,644414,9957,259282,132864,57545,26234,5860,51056,27146,10891,1665,29063,389203,116984,439933,55286,768211,55276,7096,57728,7358,201895,23244,55728,386617,132789,2557,152519,201780,23142,339977,65997,26511,5156,55858,9575,10874,132949,5471,6731,132946,84273,5431,91746,7365,57050,2926,1633,285521,213,5473,6374,2921,25849,25898,8615,27163,419,53371,57619,345079,901,246175,306,100505702,152559,153020,3184,58478,22872,51138,113510,51023,23001,5783,4299,57563,53343,8404,6696,5311,9429,55008,56916,27306,8633,5910,23173,93587,79982,64116,4790,4126,7323,493856,80319,27068,57117,255743,9255,3033,10427,10692,132720,80216,79642,7368,133022,57721,54532,401149,79625,84109,308,132332,5393,729338,166379,2247,11162,80167,55132,54510,23657,83452,80854,55534,27309,8467,166752,64399,11157,84068,1909,79658,4306,10586,27236,303,6423,4887,2743,2891,5481,57600,9693,23520,201931,11275,6307,1363,50859,55601,84869,51166,441052,3148,8819,11086,2823,132851,140458,7424,175,80014,55602,201965,60684,56977,133121,201973,79682,2180,291,57587,353322,55325,441054,27295,7098,3818,2195,105377617,6389,57491,25845,11076,79844,10723,340024,7015,81037,23379,84246,54888,108,79072,100505806,651746,1611,1501,90268,90441,54463,10409,1007,23037,64083,51663,4883,23600,114899,5810,3575,133686,105374727,9631,2668,253260,23548,345557,5019,285636,26272,6414,7690,10605,10884,79668,53918,3672,3673,11082,10309,54505,8611,153129,133383,166968,65056,79993,1161,643155,3796,100130733,10283,23398,80006,57486,55914,5295,891,102157402,6880,5884,653238,653188,9607,4131,167465,3842,115548,134288,689,84135,3074,84340,10412,51426,55109,84327,8622,55255,8546,9522,23743,133746,9456,345778,7060,256987,644936,441089,1719,1160,23635,6228,1404,55338,902,153396,645323,1070,153364,116068,57561,79772,9652,285601,22836,202299,55781,100289230,100133050,9366,1946,2241,9867,91137,134430,9315,167227,56929,1036,51397,57556,1657,3295,6643,28966,5480,93166,6558,28965,90624,56990,6583,10111,134548,7416,6500,91368,10802,9879,9547,153328,4090,6695,26249,9499,27039,8382,10902,10112,8697,2676,51307,51780,2107,3313,51247,202051,641700,7322,492311,1839,54882,10307,55374,373863,23438,153527,56132,56131,26167,56129,57717,56127,56126,56123,56122,54660,56121,6879,56103,64411,729080,81848,2908,153768,10915,117156,81545,3360,79628,22885,134265,134266,389337,1836,81789,815,972,85027,134466,2878,26112,4238,10826,9337,6444,84868,54974,63920,134492,27430,345630,133874,30820,64901,23291,6793,1843,153222,91272,80315,1812,57179,22838,54825,51720,23567,53917,27166,1627,79930,54732,285596,728554,64777,85007,57396,6940,80108,285676,345462,9509,3187,9794,11282,8878,23061,55819,9945,57472,4245,153579,81786,2762,56897,1992,221756,5272,5269,63027,221749,8899,404220,10455,9425,57128,10667,654,51000,221710,100113407,3096,54438,23408,51406,10048,29116,6310,221662,9972,7172,221656,7913,255488,154141,54901,353219,2822,51567,8418,55604,10384,10473,79692,100270746,10279,7738,80345,651302,7746,7741,84547,64288,114821,26716,7932,4340,30834,6992,89870,56658,2794,80742,23,5514,28973,79969,8449,170954,9656,170679,170680,54535,534,7916,7917,58496,7920,1192,57819,3305,3303,4758,80863,6048,4855,6257,6293,9277,3710,117283,3159,29993,23294,7005,6732,116369,1432,27154,6428,51645,221468,55633,9025,23070,60685,2739,55776,23500,4337,222642,221443,4800,221442,54209,25862,896,129685,2979,55173,6903,23506,116138,88745,23113,401262,24149,89845,93643,9533,54676,9587,221421,101929726,2030,347734,441151,8464,59084,221400,7941,55166,85315,114327,2941,8521,2729,55227,54511,81578,57691,26036,5558,375513,106660612,7803,441155,577,55788,135154,56479,115004,25821,135228,1303,4646,55023,9324,83699,6785,25998,7162,90025,4199,134701,10492,375519,57150,63914,10559,23595,1268,10957,135293,58528,60468,10690,23376,29078,5454,26235,25957,100130890,10973,2898,57531,389421,11149,5550,9474,57673,57107,11231,28962,8724,84071,27244,285755,9841,9896,2830,8936,51362,23097,112495,442245,10758,2534,3066,221294,1300,23270,29940,7259,57120,116150,23629,254394,79632,3298,57515,10924,7164,5796,3908,93663,9439,643854,8417,83551,9038,8875,2070,4602,54806,9774,9053,4217,3459,64065,57224,85021,4829,51534,57211,8504,2519,5325,7957,257218,2911,11104,5110,80329,57480,25902,55005,79624,23345,154043,51429,56995,6993,9589,6950,154197,3482,729603,6581,9444,285800,113402,8635,7058,253769,387263,55780,28514,84498,6908,5575,54919,23353,51608,23288,2768,221937,9907,55698,441191,6624,51622,5395,7965,27102,84132,84792,5879,221955,54753,7559,221960,56913,6119,113263,221981,54664,85477,10124,1607,25928,28969,27075,196,23161,221823,9734,101927811,6671,9771,256227,55975,10457,115416,29896,1197,56164,4852,1687,26031,54205,9603,3181,11335,9808,11112,8887,221895,9586,9865,442524,223082,79017,358,5137,23658,51251,554236,101930085,100506725,54443,83930,136647,79020,5683,55744,644,84820,27434,816,23386,54606,5478,83605,7378,63979,1644,23242,222008,55915,81552,25870,401357,441234,728927,7697,10793,643180,643253,154807,2990,27297,8460,285908,154881,27342,51119,155370,100101440,9275,84277,114049,2006,3984,7458,5982,7461,9569,84163,729438,442590,6369,4191,57639,54103,5782,57157,9863,27445,10371,2913,222223,79161,5243,10926,442523,26872,261729,9069,7978,10142,1595,257415,1021,55610,2791,10282,8910,23089,55607,5445,51666,5166,10095,8896,285989,79027,221785,1577,64816,89122,563,7589,7551,441272,29992,56257,402573,81628,222950,3268,51412,7205,51593,402682,10071,375607,8985,136227,1523,83787,222236,349152,9512,5701,5649,375612,54517,60561,222255,6856,5577,26959,79872,3912,9732,11179,154743,54329,857,4233,83992,23554,54556,5803,2861,25913,79571,5078,27044,64101,813,2318,23534,23382,4899,51530,4232,231,669,800,340351,55281,29062,389558,64764,8805,154791,28996,64761,90956,100507421,54429,136541,2051,135927,5304,259285,373156,835,1180,9715,100507507,2041,338398,27010,8454,2146,9601,136051,155054,7988,100289678,155060,79970,168544,643641,155066,653857,113763,29803,474344,6522,116988,51667,6009,63917,100128822,22976,3361,100286906,2020,64434,10049,55112,169270,157697,9228,2055,9920,55326,441317,157285,9258,8658,83648,2222,1508,91694,286097,29883,5157,57509,5108,427,23362,55790,55174,4023,526,11178,2039,203190,6440,649,661,5533,57805,55909,1960,91782,203069,4017,9583,51312,10863,4747,80005,2796,5520,10687,1808,23087,2185,1135,1191,55893,157574,7976,23303,10671,11030,7993,5516,29942,80185,78986,80139,6770,9530,23259,54904,286140,6867,83877,6422,137964,5327,27121,7419,114926,55145,2339,84197,1052,4173,6591,9705,51606,10434,4342,5324,5179,137886,8439,9760,55636,5150,23212,137872,4603,23678,10987,79848,10565,10499,23471,51110,2138,7013,6129,27067,6921,54968,79776,7163,619279,55824,3612,92421,85444,1875,377677,760,169200,64168,55529,286144,389677,91147,54704,25962,94241,10404,85453,55353,4147,10247,157680,26166,25897,157567,169166,83988,51582,81034,25879,29967,23414,84955,114788,8667,5885,441376,90390,4982,114569,5168,6873,64798,93594,29028,55093,114907,55039,11236,83940,9788,6713,9897,23167,51105,10397,57623,54108,5747,22898,389690,575,101928087,1584,338328,114822,642475,9831,286077,340371,1537,84232,9684,80728,90987,7564,286102,81704,23189,10655,6505,403313,55664,10171,55848,57589,79956,90865,115426,7306,286343,8777,4781,340481,389705,92949,10670,54801,340485,25769,4507,286319,7010,79817,203228,158038,4712,51510,4799,441459,54926,51271,203259,1271,138716,2592,3590,6366,2189,80256,10497,158381,7094,57704,26206,51754,881,10020,84186,9380,9925,92014,6461,253650,654466,100289124,103352539,8395,116224,2395,9414,375743,140803,55071,138199,54981,158471,9630,2776,7091,7088,101927502,414328,80318,3190,80010,23287,51280,2619,1612,1514,10927,158046,53358,1164,10507,54769,100129347,549,158314,64768,23299,83744,445577,5253,56033,84641,2176,5727,100128782,375748,3293,11046,22927,158431,1515,340508,101926917,23424,7111,158427,51531,10541,54187,7464,55357,9568,203286,7046,23071,54886,54534,7743,56254,25934,55335,19,23446,6887,8518,8727,23731,54566,7295,79987,1902,22949,7357,64420,401548,1318,23307,114987,81932,85301,9550,203197,22954,1620,55755,1955,26190,727,51552,153090,26468,92400,92399,5082,81571,55342,286204,169611,401551,2800,286205,26130,5090,23099,403341,9649,23452,6812,158248,10044,1025,102723566,399665,203245,114789,51148,2733,6709,54662,883,56262,254295,23511,56904,57171,389792,51450,9536,27348,1861,10868,23048,23413,445,59335,23404,83543,8021,83549,2889,9442,23064,7270,7248,9328,6838,389827,7410,8019,1289,10439,157927,9858,51116,157922,169714,64170,23203,56623,9919,158055,4851,84973,389812,401562,20,954,89958,29882,94107,441478,10811,26012,79813,774,8227,8908,414,8226,412,3730,357,55841,1183,10943,170082,6399,54960,158747,5277,8544,8905,94056,5931,5160,30011,256643,1964,404281,6611,10549,80311,7543,5422,170302,347442,190,2710,257397,53940,5638,94122,6103,7102,58526,100873985,8239,4693,7403,6102,9767,8241,7317,369,2002,347344,7355,55593,7030,11152,55190,158787,23133,90121,54552,10916,7216,27301,212,550643,169981,158584,7789,139886,286451,9754,64219,139562,3476,5030,51248,9968,2705,4841,8473,93953,340526,5303,340529,4674,139596,139599,84061,538,441531,5230,9452,6451,340562,56062,286499,29935,7105,1478,79979,1821,51309,51566,84460,158931,282808,55859,56271,340543,142684,9643,5354,644353,92129,84443,5631,1831,5716,1287,55916,2182,9949,91851,5063,1641,79868,5358,292,7319,65109,55026,3920,28985,57187,10735,6594,51114,2000,9131,55609,139760,3547,347468,51765,55796,90161,3251,7626,203522,4168,6658,1038,139065,2332,3423,84548,4534,8776,3149,1069,50814,55559,92002,6535,3421,3897,100996465,554,5973,8269,4204,8277,2316,26778,1774,537,9130,8266,60343,2157,8263,65991,55217,3581,5616,7404,9087,286554,8284,9086,140032,100533178,114758
Brain_117	Brain_117	Glasser Brain Parcellation	4966	FALSE	FALSE	729737,643837,84069,84808,9636,375790,118424,6339,116983,1855,441869,83858,29101,643988,142678,984,728642,2782,163688,2563,6497,79906,63976,127262,7161,8514,388591,8718,80835,90326,55735,100505887,23261,54206,50651,473,2023,80045,199953,5293,22883,56998,84328,5226,378708,1676,54897,23435,6723,2475,26270,374946,4524,4879,5351,943,9249,126767,93190,343069,645425,10630,7799,23254,11330,23207,284723,54751,440567,23013,7709,1187,348487,26099,55707,100132147,9696,6390,55920,55160,81569,8659,126917,23352,23065,51154,246181,8574,644068,23252,5322,26279,55450,65018,400745,8672,84224,5909,29092,9923,2046,23028,7798,55616,3399,6135,2582,3155,1269,55629,90529,56181,164091,2134,51042,64793,6195,84243,2810,54707,10726,388610,23038,84065,9064,2827,10163,22826,83667,1104,54952,85028,6883,2035,51102,9672,9698,51538,3061,576,10657,23633,79140,149069,84734,65108,55108,339487,5928,57648,252995,113452,204,149076,84970,2707,2701,113444,58512,6421,79932,23154,55700,79729,55194,83931,64960,1441,64769,79753,54955,284656,105378663,4725,23499,643314,728448,10450,64744,9783,163732,22955,2981,2980,79717,4904,149461,64175,374969,149466,991,9682,6487,8704,55929,79033,6202,8891,79654,7389,400752,84842,114034,25974,4678,23139,7388,148932,64756,6886,1996,63950,1031,22996,4898,91408,200014,79699,1376,127428,23648,26027,374977,7268,8613,1600,55277,1573,10207,54596,27022,23421,5236,57685,54741,200132,1647,5301,431707,34,148418,100505741,148423,8915,8543,115361,729930,7049,79871,6125,8412,2730,2152,8556,118427,6884,1952,284612,284613,57463,83873,271,2948,2944,2949,1435,10768,388662,3749,10542,3737,3738,963,128344,3752,643355,54879,4343,389,260425,26191,64858,204851,7252,126868,3321,914,3158,4853,767846,653505,2210,647121,27246,10623,200035,148741,100132406,100288805,171423,200030,9659,57234,9900,10262,51177,81611,79630,54460,9129,23248,80222,1893,2029,405,10500,388695,5710,57592,5993,81609,6097,117145,353145,353144,353142,388699,353140,353139,353137,3713,6698,6704,6702,6277,6276,140576,57402,6284,6271,11000,9909,10899,388701,25912,9898,10456,3570,126668,1141,103,10654,57326,6464,80308,127579,8751,1945,54344,80128,4582,7059,2629,10712,1196,23623,55870,55154,100129405,55249,56893,28956,23381,7203,128229,10485,128239,164118,128240,10763,5546,9047,375033,9826,360155,57863,325,57549,3766,3765,477,480,57823,4063,126823,5202,51506,27005,4720,84134,654790,4359,8490,223,54499,92241,79100,7151,5279,7292,101928673,9588,60674,27101,63931,57795,9462,9917,64222,7827,84320,57710,127665,2752,284648,3918,23057,101929120,6003,10878,23418,23271,2848,647219,252839,5317,7139,7135,1465,149345,25802,9283,59352,148709,5877,92703,8497,4656,134,4608,1116,9580,3814,9911,8934,1939,725,1380,642587,3914,148304,55733,3756,79805,26750,5784,55105,7042,7100,824,7159,55740,83881,56997,116841,65094,2987,200205,84033,51127,149603,5867,2590,22796,183,375061,57568,54627,128178,6262,645884,56776,64388,6000,2271,8564,23596,10806,200159,116228,84288,64754,25909,7678,84838,127623,441932,254879,646627,80851,79894,55657,22982,3422,5214,83592,1645,8644,1109,79754,2665,54522,3601,80760,22944,509,83860,10659,207107,26019,8872,57118,5264,222389,55691,644890,414149,10557,9397,7431,221074,10529,387640,22921,53904,2572,23590,91452,283078,84569,55149,729668,6935,56288,84856,9790,5979,55454,221002,220992,7580,6387,643236,83937,11067,79290,728407,100287932,5540,196740,2074,1103,100421577,387680,728640,9886,22891,64081,6832,6865,50674,219743,56681,5464,55222,1979,27143,5551,219793,119504,54788,5033,23234,118491,79933,170384,118487,23053,8509,5328,132,9231,6229,414243,219654,143244,653509,8512,81619,10718,27069,387695,79812,6623,119385,9060,643418,57559,53354,84333,22849,3087,338557,64318,10580,26123,387707,118788,84986,23401,23223,84287,64210,26287,55361,118813,3257,60495,2805,1355,23268,90271,4714,57715,79955,81621,100038246,3195,27343,25911,6468,8861,5309,5662,79176,79946,403,54838,1586,22984,255022,9148,9446,4601,644511,57678,103344931,6934,56165,3983,26033,6571,196047,2018,22841,2834,119559,2869,9531,22876,6144,55717,54780,10579,3167,64077,9679,23172,54764,56647,55760,5791,80313,3632,85442,27287,118472,1892,93426,147199,51272,10581,338707,3265,6343,10522,347862,51286,7106,161,4588,4583,4586,727897,9024,1850,7140,6150,29125,10078,29850,3784,5002,7262,114879,116534,7748,116969,6737,119774,340980,85363,390077,120787,160298,84067,887,26515,23378,3611,6881,387751,338755,144124,341276,7761,143425,8665,7275,9866,56673,56675,23075,55742,10418,1315,5140,796,6207,4925,3767,6833,3746,26297,113174,117196,6288,11234,2965,84867,100126784,120237,10196,203859,91057,55366,196074,5080,283267,25758,966,55226,6506,25891,24147,54765,29099,221120,84680,1408,143678,9409,120071,51317,90993,9776,4038,79096,29763,10062,8567,4607,6688,5702,79841,283116,441601,5024,26519,9246,710,25921,219541,280636,643376,80829,219983,390197,5007,219988,390201,27339,51296,1642,79869,54949,390205,9066,2237,2495,4250,80150,7356,64852,79081,751071,2785,221092,283237,79064,6811,54663,9304,387775,65998,2011,79829,1351,84304,3338,7423,2286,572,56834,2101,25824,283234,8986,116085,10235,5837,7536,5871,23130,5526,170589,116071,29901,738,741,2197,823,5977,283130,23625,254102,10089,6494,10524,91056,1072,30008,9158,11007,9092,84285,8815,10992,81876,254263,11041,65003,246330,9973,6712,5091,91683,29984,22992,156,57804,5883,5790,57175,390212,57010,9600,4723,254552,91703,645332,81622,4728,4041,1374,219927,3508,116512,116535,219931,26579,595,2248,220074,25906,2348,3636,89849,9828,23201,58473,80227,7352,26005,9789,6188,4135,80168,7481,4647,282679,51773,65987,79731,27314,51585,1740,55863,84233,8726,56935,79101,9440,24145,390243,10888,51503,143686,9702,53942,2893,91801,55531,54734,105369490,399948,120376,3316,1737,55216,6392,4684,255239,9177,7704,4837,8882,335,3587,6330,6327,915,9354,143941,84866,56912,1656,7379,6230,51399,2542,10525,79671,79102,220323,23365,6653,399959,79864,341056,57476,390261,4900,79684,220296,219854,9638,219844,84881,79607,55572,28960,6484,9743,440072,6768,399979,50863,29087,27087,6539,6540,5927,84318,23085,81029,654429,2288,55846,83714,10867,8798,4704,3736,7450,55200,4055,939,55080,6843,51258,2597,25900,1108,84519,8079,3902,920,2784,83461,7167,283345,10233,1822,113246,11331,716,51279,9746,719,25977,642559,57494,144568,29121,9976,160364,255308,10748,5544,5545,5542,2120,118426,2842,1027,51729,440087,4256,85004,2059,728622,79785,121536,3375,3945,6660,9412,8496,387849,55297,10526,65981,196394,121512,5318,225,196527,8909,10411,51564,5213,140461,387856,121274,23519,121273,3906,904,784,9416,85478,51303,7480,23109,7846,10024,100335030,23416,10445,25766,57701,41,51474,113251,25840,5463,9802,9498,6334,341405,94,26628,3887,3891,112802,3850,196374,3856,3875,1975,23371,84926,3489,9700,121340,6667,6895,11016,517,100240735,100240734,23468,25946,3678,403282,390326,5959,10220,4327,6490,5869,6821,6231,23344,140465,6601,10193,93058,1431,10330,4284,27165,10728,5557,8630,8608,6778,4035,11247,56901,3626,1649,3798,79837,115557,65012,2583,10956,116986,25895,9958,11197,253827,204010,51643,92797,55801,144453,196446,196441,552889,84698,11010,5074,79611,1848,1634,55967,59277,6636,23074,55592,64431,79023,429,121053,55703,80298,121551,11137,728739,9671,23479,338773,54434,89910,326625,9815,88455,29902,160760,84329,5501,100131138,23316,8315,80724,10961,22895,4938,1840,10993,113675,9904,6910,23389,79794,84900,55884,51347,84530,11113,6175,8683,100506668,84274,9921,51367,9478,9761,84747,6927,5025,10645,283385,23067,22877,56616,23457,51329,10198,55206,353116,57696,2967,80212,144348,9612,949,57647,140707,65985,92293,6433,8408,80324,57634,317781,79050,57666,22953,2802,7699,440073,284232,54737,7750,8100,53342,101930748,78988,2254,1024,10810,2835,2971,51082,219409,2322,51371,6541,10166,28984,94240,387923,8848,55425,7178,283514,8803,55270,2862,81602,84650,283521,83446,144983,81624,11278,9882,170622,690,1638,23483,11166,9071,22873,5611,10160,85416,5095,1948,10673,8660,3621,121793,23263,2155,2159,55002,57820,55644,90809,64745,57447,440163,51222,9878,26534,26020,60686,22985,1053,23428,90673,599,51310,85446,10901,80344,51016,5721,55072,79711,29082,4738,161424,56413,1241,4776,23351,2999,4857,64067,112399,55837,5083,8487,145581,122525,2287,6166,122773,9147,10175,10668,3958,645683,5684,55451,387990,161291,57381,6710,376267,4149,161145,10490,55218,55334,56936,6547,55333,4293,9628,89932,100506476,57862,51004,4329,646658,4053,56252,8892,97,64207,85457,58157,283578,10598,81892,1734,101928504,23768,283587,11099,161436,1112,55051,801,80017,4707,1113,3705,84520,57578,341947,145270,57062,122509,83982,866,56967,55102,283598,84439,51466,7528,283600,57596,64150,1778,3320,5891,51550,7187,4140,1152,9529,79038,23368,26153,388021,10572,283638,122618,113146,90135,23241,9112,1397,1396,727764,8924,283796,339005,54551,23742,104472715,100506965,440253,321,26082,51621,161725,342184,57099,161779,51234,9990,55505,254531,723972,7057,161835,440275,6727,90427,644844,3712,55177,2644,84936,171177,57617,11261,51103,7301,64397,55142,146059,146057,23582,161823,146050,4130,9677,440278,80208,653381,2628,7782,26258,399697,54822,256586,29767,123169,10681,4734,84952,2958,6095,145741,255180,7168,9960,283807,53944,23060,4947,348093,80301,390594,10081,54878,81556,10260,84465,6124,5607,91860,54982,10391,145694,9493,56965,60677,5371,1583,84993,1544,1445,79748,9377,192683,5780,1464,161753,145957,2108,79834,10363,10518,3419,23205,55466,10933,5923,54469,2184,100996492,9915,23184,161502,642402,100505616,388152,54581,64963,176,4240,6017,5428,56964,145873,348110,3418,10509,440307,51335,23766,2242,374659,91433,8128,1106,440311,3480,145748,220,79705,6627,100124412,79622,3042,398,4833,9727,6650,146325,283948,84326,89941,10273,339123,79006,124093,10232,388199,25823,7329,84572,64718,283951,1186,197342,10101,3029,81889,51734,4716,6187,90850,9351,4913,7249,5310,25837,84231,57524,283871,1775,1632,10921,4917,51005,652276,645644,83886,6923,10942,84256,79412,9088,9080,79228,84891,7755,7760,197350,4210,10127,91151,197358,84464,10131,115,84662,9093,3163,29965,124401,440335,84656,29855,146556,56052,283953,79091,18,25880,5373,4682,780776,28955,8651,5620,8303,51061,29066,729978,2072,5073,51283,123803,100505915,4363,368,6210,23204,51573,124274,7369,123876,116285,100131998,10261,146177,6338,91949,56061,4706,79728,84516,10595,51451,197370,50615,100128079,23214,246778,6799,6817,7284,25970,930,84901,6693,23475,10423,253982,9344,8448,226,83719,79153,10421,22928,146540,115509,78994,64319,730183,10847,23361,9274,1489,54620,93129,112755,84148,5652,146547,2521,283933,79798,6524,10308,102723753,729264,386757,606551,84706,5257,9683,124460,5934,64400,79068,10265,84290,1066,2775,583,4504,4500,4493,4498,4489,4494,4501,6367,57019,57017,5432,92922,221188,9289,10300,79650,1459,64785,23019,2806,1014,8824,55336,3299,8996,26231,9114,146206,50855,57610,23644,5681,1506,6560,64180,4775,80004,23659,79613,54921,6645,80777,1728,28987,55066,11269,55308,6483,25839,794,10164,6898,342371,1723,3250,5713,197257,440387,23563,11345,54386,22879,100130958,83657,23300,8139,654780,58189,79786,9764,23199,1327,2303,2300,79791,81631,54758,8140,763,54971,84627,124245,81620,283860,197320,29123,6687,6137,8558,84501,22980,92806,79007,653486,359845,55178,29,4641,5306,8578,83547,10594,5176,146760,9905,4335,79066,23277,4994,8387,3682,84254,23140,7326,124976,10514,27043,400569,284013,5694,50488,8402,5216,9552,388324,7775,100130950,84268,708,56919,284111,54739,100506755,433,432,79142,11337,23399,23587,51087,1984,84461,147040,374768,57659,5430,8742,8741,9526,6665,112483,482,9196,116840,59344,9212,100128288,124751,6154,643904,81565,162387,23533,9482,8522,9912,60528,9955,1352,4213,136,125150,54902,9611,9487,201161,388341,96597,23164,56953,10743,140771,146691,79018,51168,54890,125170,140775,339240,80039,284047,147166,125206,224,11216,339184,23326,25979,8834,5606,3768,440419,4843,51701,23615,284085,26073,645832,23098,9094,230,9703,6830,83871,116238,284086,9618,2319,51268,399687,642,9527,107984974,55352,114659,162494,5717,124842,3980,146861,55106,79148,9326,79893,79154,3975,26574,31,6871,11276,11056,84311,440435,80725,4302,284106,8396,3927,57125,5469,84152,2886,339287,147179,6605,147184,3866,3857,10209,2520,9001,55175,83538,94086,3060,84514,535,80347,162427,27175,79990,8506,2145,10266,28958,10197,8639,8153,1659,1845,284067,23591,107546764,5697,162417,84336,10014,79089,56970,10900,51629,284069,80174,4185,10052,51751,10882,79877,79777,124783,201176,55073,644172,147081,162540,4137,246744,9570,3837,90506,80320,55163,79170,80279,51226,10951,8631,3213,3217,84366,10481,10241,11267,162466,5245,11248,8405,255061,201191,84687,6442,64132,51264,55379,80221,84073,55040,4830,1353,7706,124540,140735,124538,9256,6827,54894,4591,348235,55771,284161,79665,762,84669,6909,342538,440452,339175,11011,1534,81033,51204,729683,92335,117246,5705,6603,146771,2689,1442,6329,92340,146880,440456,374819,201283,5578,786,5718,26207,25926,284018,51321,9120,10350,100133319,3773,23580,85001,124599,10871,100131439,326624,9368,2905,92736,283987,3396,23510,10476,51155,6613,23163,51081,60386,2885,9772,283989,80022,85451,201294,23558,51,2125,6730,23265,114804,283991,5635,63893,15,439921,146664,6397,57602,3959,64772,146713,339221,125058,57521,284185,284186,57597,71,25794,55666,83882,5148,339230,9146,6182,1468,348262,5034,396,51529,255275,147111,201254,5881,51181,5986,2873,1453,924,6398,26502,3607,56270,64122,6904,284207,403340,81035,64863,23347,103910,9229,4729,11031,147495,8774,65258,3613,56984,79959,125228,162655,284233,91768,147463,3909,59340,6875,83539,441818,1837,125476,55197,25941,26040,284266,498,494470,125336,84064,84322,9811,4092,5596,4089,1630,11201,6925,284257,9480,5205,596,5055,1005,79839,147381,29090,1528,55748,284273,10194,7776,25759,284451,8174,610,55658,10272,5064,1991,84634,1820,91304,2879,6794,513,1943,6209,148223,54760,339366,399664,53615,148229,83855,81926,113178,1455,55643,126308,113177,4616,148252,7064,79816,7089,2769,56926,4782,284422,23396,27134,9546,116541,84839,4145,1613,1938,51341,5605,10148,56961,79187,55620,84954,6455,10036,80700,440503,56005,148022,5802,374875,9361,56931,2525,126328,5990,4298,8192,5623,2962,79085,92359,79958,56927,9322,140467,10908,57662,100131801,126006,56729,126003,2208,339390,30835,10332,115704,80164,5609,1994,84467,51293,6234,256949,9230,84106,84330,79088,162993,93145,50509,8666,3386,3385,9817,3609,10498,6597,374882,2057,57139,115948,5589,1995,51295,84337,126069,7620,284391,147837,84292,79002,54831,29911,7001,10661,5886,90480,4784,55621,28974,65249,342977,117579,9466,113230,22859,5585,5731,10755,3337,4713,85360,79852,23476,26993,11283,26538,284433,7171,117286,26017,8907,84167,79086,55850,2063,29086,79575,64981,79016,84705,83483,684,25796,23025,55201,3718,6142,115098,3780,5296,3727,170463,23770,55049,9244,1311,10715,54555,10147,404037,51079,148113,7608,100128139,57615,7652,100129543,100132815,7386,8725,22847,388531,85415,55094,4037,56301,79047,2821,284402,339318,148103,6324,5348,148109,51599,7392,57817,2864,93099,26330,495,1340,126393,148137,79414,826,1346,84911,92285,163087,23094,10653,90522,9424,5714,147965,115727,81,1891,126432,126433,342897,342898,282617,282616,57622,55095,7538,6217,6829,56891,5704,163131,4294,208,126526,57716,57731,9253,1555,1553,558,11100,90324,56915,593,101927931,6223,478,64763,2931,1954,84518,634,390940,79177,126299,199731,56269,56006,284348,7771,125931,5817,1209,79760,284352,90332,1158,2068,2067,2354,6253,24139,2696,1760,1762,81492,8189,729440,388555,64344,808,5739,25865,1175,2909,54958,23211,10055,27202,9704,8775,29998,29997,6415,56344,374920,93233,23546,3770,114783,6820,54854,6141,56848,1628,770,126147,284358,51171,4924,2512,2997,10856,8541,3270,951,27120,113091,55011,2323,23521,58506,3661,3276,80199,81857,11284,22809,51231,79784,3748,256236,9476,6689,4606,112703,284361,554235,94030,84258,284365,55554,354,3817,5650,284366,43849,402665,2109,125875,946,7728,100049587,284371,84436,147658,55762,503834,59284,59283,59285,441864,126014,29844,79165,6203,23547,3903,11024,79166,112724,54776,7138,7137,255043,22870,84446,284417,125965,729956,79763,89887,57106,646643,84922,147808,29903,29924,338321,204801,126208,55311,85569,147949,390980,374928,90233,7710,84914,100874260,730051,147687,147686,284312,79673,27300,6193,388569,25799,10998,84878,27243,65996,440570,51112,55256,246243,6201,102800314,9270,9014,9687,23175,28951,1653,10408,57665,6382,151449,114818,165324,80304,375189,653140,391356,79172,109,5443,1788,3797,150946,3030,9381,3777,22924,54867,3795,150921,8884,790,7781,8890,130557,5496,64838,79635,11321,9553,23160,165186,238,81606,84661,151325,25797,79833,729967,6654,27436,9167,165140,23498,100129726,64241,5581,2034,23433,90411,4436,56660,80204,10936,23198,98,6711,56969,400954,57142,112942,100129434,114800,53335,64895,339804,9736,84140,5013,7360,116143,10887,27302,27247,22848,6637,84908,56603,6697,2016,94097,26056,84279,10574,150726,200420,1716,388962,116540,85474,550,27429,9801,388965,8802,56888,83439,54884,284948,2677,25885,51318,925,344167,9451,440888,90499,729171,51011,400986,431705,23020,150771,10865,55683,26505,151313,57730,1329,10120,23505,493753,3899,150568,5455,9392,79074,653489,27233,165055,151009,10461,84524,150465,84172,84269,7849,118433,11159,165257,6344,200373,5775,5899,3625,2071,2840,83607,9394,389033,728378,91409,80097,84317,92856,130074,29798,80122,23190,647012,130574,390,785,55137,22837,151258,6323,129880,79675,2571,1745,5163,100131390,518,3234,114880,65977,285025,151126,2487,142679,7035,116093,1290,6775,80219,3329,348751,26010,4709,841,66008,65062,65061,7341,4719,1933,57683,391475,402117,580,7520,50485,6168,105373876,14,25953,64114,84812,64320,8941,1412,151295,79137,55139,8576,3300,5798,10290,29926,55515,79586,2043,130367,116255,23704,5270,57624,3667,11262,81618,80210,10316,165100,129563,389084,151507,116987,401036,79781,9208,10267,140739,55502,8864,85009,150678,150677,2817,547,189,23178,5510,3069,51078,84289,728294,129807,5133,400830,140680,85364,140809,113278,51378,9491,55321,9751,55423,140885,6628,57593,128653,100288797,64773,64601,2797,64949,5020,9762,65992,83959,64096,80332,116835,1059,994,57506,80025,54498,146,149837,1114,650,24141,128710,55617,140733,6238,27131,92667,55184,10741,92675,29075,100130264,51126,22803,3170,6754,63908,1471,1473,92086,84532,30813,5834,101926935,149934,284802,245929,117285,245937,81502,84701,2307,128853,9777,5326,9371,149951,22919,51654,6640,63941,128864,170487,1869,84905,128866,22913,434,83658,128872,2686,3692,51614,6676,8904,51230,647979,22839,140699,63905,6714,58490,7052,140679,26051,9935,5335,23051,64900,11122,6431,4605,84969,78997,79015,60598,140730,10953,6789,3787,5266,6407,10406,90199,140832,280664,140686,116092,90203,128497,63935,63925,4318,57468,958,64405,81031,2139,23613,6780,3745,23315,55653,391257,55816,140689,116151,388799,7022,655,9217,164284,2778,1908,116154,10388,5509,1002,5688,26039,26164,9885,28231,55257,10732,100132911,63910,768096,55738,1137,3785,1917,85441,26205,100505771,51750,10139,54923,140701,80331,57473,140700,24148,284739,6919,10287,4987,4661,7179,391267,58494,522,351,116159,11096,571,6647,57466,3588,2618,9946,6453,1827,54102,1859,2078,2114,3150,4599,25966,7033,7031,5152,8566,7226,7327,378825,104,6573,1291,1292,54059,150160,128954,100130418,51816,83733,529,637,57553,55670,51807,8214,5625,26220,25787,9993,64976,10587,128989,5902,29801,7625,91179,84861,51586,266697,9342,101928891,150209,9127,400892,150223,23759,8940,7441,140883,129025,25812,613,150244,3543,7621,29802,150248,400916,91319,66035,23384,83606,2678,388886,1417,1416,157,440823,23760,150274,84133,83999,129080,10634,10740,5988,8563,8508,4771,55954,29796,23541,51537,105372990,284904,339665,23762,113791,23598,253143,10739,6527,10738,10737,8224,7078,104310353,10043,80830,80831,23543,80833,80832,23780,8542,25828,10369,11020,5816,4357,164656,3560,6753,100506271,57026,3956,11078,23464,129138,51386,9463,8398,3761,56993,9929,23466,23492,6122,9145,91582,8911,150353,9978,83746,5905,50,171568,4809,79879,6721,440829,4700,150372,84271,1727,23170,758,25830,84247,112885,55007,2192,7477,400931,5465,150383,55020,55687,23151,64781,25771,79087,415116,400935,23209,83933,6300,5600,23654,55586,91289,644186,85358,49,284942,51185,3708,8553,51066,25917,375323,8536,63924,84818,55845,9797,491,6529,10533,9686,5468,9922,23225,7476,131474,51244,152273,7182,64145,8292,285381,92106,23180,9779,6304,8850,79750,28512,5915,152110,9497,152098,23171,51143,10217,50853,5333,30,9941,64689,199223,54977,3921,10289,9045,54986,92999,25994,1238,389114,55129,285349,56992,10803,79443,2829,259173,259236,29122,4634,5745,29072,64147,54859,10675,22907,51385,5364,84126,5210,1951,788,54681,55152,54870,10869,22973,64925,7375,2876,275,1605,8927,386724,79012,10180,10991,7866,8372,11334,51161,1154,7867,9730,23132,51368,10039,84836,25864,6159,54106,80335,132158,8314,56920,7134,11188,23166,3700,55349,26059,8309,11170,5793,6314,9861,115286,26018,8801,23024,107986100,100131827,253559,3355,200894,26341,131566,1295,285359,64332,84666,257068,54762,79691,2596,2932,165829,4710,285282,2960,286676,942,131076,151636,79663,10954,8997,3693,57493,10840,28999,166012,50512,11343,8607,60678,90246,7879,57501,22820,90288,23129,105374105,131873,79858,51554,55573,58477,51560,6259,105374119,2047,5096,347736,22808,80321,9276,5948,5947,92369,545,5359,51122,5217,27230,9934,5028,26084,647033,5806,51068,5274,27333,2122,151827,200916,5290,55669,57129,4711,339829,23101,55486,170572,8893,1173,94032,5708,1981,5437,9175,2119,5648,4026,401105,3556,152137,2257,131578,131583,5504,4585,10188,131540,5130,375387,4241,100129516,622,220729,348840,79963,4636,84179,10815,2580,1609,53834,1487,92305,2261,7468,339983,10608,6047,8603,79155,118,8602,2868,3064,6002,285489,4043,27065,53407,4487,93621,114932,57533,93624,80273,57537,60312,389199,84448,27201,8532,9957,26234,9079,133015,10891,91050,55203,389203,57620,439933,10744,10333,57728,6133,11019,55161,2555,152519,57606,201780,23142,57291,402176,3815,55763,132949,6731,84525,3490,7365,8671,6372,5473,6374,2921,441024,25898,9908,55153,8987,57619,10983,901,65008,84779,79966,1040,5602,4299,55008,266812,10144,128,115265,493856,133308,54790,27068,93627,6164,84570,54433,10692,55345,51574,11107,79625,308,132332,27152,10424,79960,132320,1998,84709,55534,8821,4306,6189,201798,2983,9693,201931,23022,4750,9848,51809,3148,9464,11086,1635,56977,291,441054,100874392,153478,133957,6389,11336,11076,65980,10723,7015,6531,4726,50805,79192,134147,83853,1501,7204,23194,90441,4651,23037,153657,55299,134218,202151,6507,55100,1601,6167,730,643977,389289,23530,10884,3670,4338,3572,5144,91942,401190,375449,5295,1022,441081,64087,9607,4131,23107,115548,134288,689,8507,10412,22987,2149,2150,10184,23743,1719,5924,1160,6228,92270,285622,4208,7025,317671,23262,100652853,9867,642987,25816,94033,28966,65983,613212,644873,171019,728637,11127,54819,23105,7416,6932,5515,51265,819,9547,153328,4090,10949,8382,10902,10112,2676,51307,51308,51247,202052,51523,84249,492311,84418,5201,10011,113829,3550,23438,56134,56132,56125,56124,56123,56103,56108,26025,5098,56098,1729,285613,51294,10007,23092,57824,153768,117156,84651,1452,133522,1436,5159,815,6208,11346,91977,2878,10318,309,26112,2760,4238,79685,23367,9337,25929,29093,6444,134353,1879,153830,7265,114898,23120,2561,27430,133874,3937,30820,8992,662,80315,94081,10814,100996385,100507387,643201,51491,192286,1212,22838,6620,90249,23567,2264,53917,27166,83463,10960,2870,80758,51428,54540,728554,5626,55651,3182,85007,9509,80230,3187,5601,2324,4245,81786,90933,10399,56940,94234,340156,401232,4835,8737,670,347733,26240,10667,154007,55003,51522,221711,54898,221692,54438,23408,221687,3720,6310,10486,401237,353219,7915,51567,55856,51053,8418,55604,10050,11118,54718,11120,7746,729583,26531,26716,7932,80868,30834,6992,10107,89870,56658,2794,10211,57176,29113,170680,54535,4795,4049,4050,7916,7918,1460,58496,80741,80739,1192,80737,10919,221527,8859,7148,1388,63943,5089,63940,56244,6890,6046,6257,7922,6293,9277,10471,5863,1616,8831,221504,578,221496,3159,29993,25803,6882,23294,7629,5467,7005,285848,221477,221472,221468,23070,114781,8645,4337,222642,221443,10817,29964,2979,55809,6903,10695,5190,5528,4201,116138,88745,9820,89953,6722,23113,84630,10864,24149,221424,57510,9587,55168,7422,441151,57505,10231,442213,9697,8521,389400,106660612,202559,100129128,80759,26503,3617,9324,594,7162,375519,57226,6885,85015,64208,5550,639,55084,7101,285753,64780,112495,442245,10758,2534,23270,221303,23629,5350,254394,5570,51020,60487,387104,2037,9465,9439,83551,9038,9287,8875,27115,23593,10370,4829,51390,83443,9113,80329,25902,55005,2099,23345,7432,26575,26034,22828,51106,6993,94120,83861,101929122,29074,154197,3482,729603,5340,4216,6862,51660,3834,79981,168002,253769,6991,5134,5575,54919,51608,11033,84310,2852,90637,26173,7975,84262,8379,29960,29886,55501,2768,55698,26100,80028,54476,51622,5395,27102,9265,55146,54753,441194,54468,100505938,30010,221981,221806,10124,57037,7291,54543,84668,10457,256355,1197,1687,54205,441204,8935,3202,2692,117,63974,23658,441212,11328,6100,9844,273,349114,55744,644,64951,55665,51619,84820,401331,27434,165,5425,58498,29881,222068,4967,83637,5478,285958,83605,64759,375567,23480,1956,55915,360132,5723,25870,728927,649395,641746,643180,435,27297,154881,729156,51119,5382,26053,441250,9883,260294,100101440,55695,8326,9031,114049,1365,3984,5982,442582,5383,729438,654817,5387,6369,5447,51657,4191,222183,7784,619190,105375355,100133091,22932,100132832,54103,5782,85025,154661,442523,261729,5218,54467,84060,2791,51666,57001,6863,22853,25851,101927550,57154,11333,8896,10898,9551,84124,221786,1577,64816,10980,6878,79037,101735302,56257,5118,7036,2783,64599,7205,402682,43,4584,10071,7425,375607,346606,51024,1523,79706,222234,222236,100129424,55973,1738,50640,4233,7982,3751,54556,5803,93664,154865,4698,8976,79571,5078,27044,64101,55131,3614,55798,402483,346653,64753,2318,9296,286016,407835,51530,95681,5420,84912,231,340351,647087,1129,57670,92092,154790,6916,27147,4708,51650,100507421,136541,2051,55503,89883,5304,835,1180,100507507,7791,2041,338398,9747,442361,135941,8454,57541,7988,100289678,155061,84626,5919,285971,55365,3757,4846,1020,10922,116988,136371,51667,6009,51422,1804,3361,3638,285888,155435,64434,5799,154754,644128,157695,9228,101927752,9639,9920,64478,349196,100128890,157285,9258,4482,203074,83595,54984,101929229,286046,83650,83648,613209,100506990,29883,101929066,55790,526,2675,23039,10361,8822,2039,64760,55806,203190,6440,9796,661,64236,1960,23221,389641,91782,203069,51312,8756,4741,54793,157489,10687,1808,1135,2053,51435,55246,79618,1846,10671,2961,2936,84750,78986,80139,11160,728024,11212,25960,6770,27257,59339,83877,51125,286,27121,7419,84376,23514,5591,115294,389658,8601,6917,10434,96764,4067,6224,4342,9760,157807,444,1392,23212,286187,51110,389668,6129,157506,5828,101927067,28957,92421,1666,55529,54704,25788,100861412,79666,157657,7381,6383,92140,55353,10247,10940,116039,5440,83988,50484,51582,115908,55074,340419,3646,9166,441376,90390,401474,114569,28998,93594,84933,114907,4715,286053,5820,114,23639,6482,51059,169044,57210,2843,389690,23237,8629,57152,66004,286128,2738,100507316,79943,116447,114822,23144,642475,1936,100130274,286077,23513,22827,2907,54512,1537,84232,727957,642658,3297,83482,29894,51160,4796,90990,8928,84988,2875,9401,9684,414919,80728,6132,58500,286101,65265,100287171,169522,169792,55064,29126,158358,90871,5789,389705,203238,54875,4507,63951,79886,54840,65083,441394,5646,55833,51271,84688,375704,138716,11258,730098,6366,23349,30968,80256,158381,9853,7016,10488,57704,692094,51754,881,1211,64425,401505,158234,51010,107984035,100132249,375719,203274,642929,100131997,101927015,8395,51104,216,6096,54981,26578,653162,158471,9630,7088,101927502,55582,84267,81689,1612,53358,6850,100129347,4783,23299,65268,445577,56033,22927,340508,7111,10541,9830,9568,23071,91283,54534,58499,54566,5774,4593,548645,100133204,58493,1317,246184,81932,5998,85301,25861,9550,1620,26147,7185,153090,4702,5082,10773,57684,81571,55342,9355,10783,5695,401551,11224,81873,2800,10244,3309,26130,79109,29988,158248,27433,2356,102723566,30815,27090,80142,25792,2801,375757,26995,81605,6709,6418,2021,51490,883,56262,254295,23511,84895,5524,414318,100506190,28989,375759,9536,27348,51759,10868,57720,23413,347148,8021,286336,2889,7270,9328,6130,6834,6835,57109,389827,8019,11091,10439,9858,57582,10422,90120,8022,728489,64170,6621,23203,158055,101928483,51162,158062,55684,8721,54461,286256,401562,286257,9022,2529,89958,29952,389816,8636,94107,27158,727800,25920,54932,26012,64975,283788,55344,28227,6473,293,9189,414,57502,26609,6907,4935,1183,4281,54960,55787,9185,4810,6322,30011,404281,23597,6303,1968,170302,53940,442444,347404,7102,10159,4128,4693,139341,56548,84679,54539,8241,8552,7712,369,57232,6758,92745,64840,5935,64743,10084,55593,3750,56850,7030,11152,27238,89801,389856,54328,10075,54954,90121,10916,212,90736,442454,23229,55613,9843,367,9754,1896,139562,3476,5030,51248,54857,29934,4303,2833,340526,6191,5255,4674,7503,158866,286495,1349,5230,9452,254065,5456,100131816,286499,29935,57526,59353,140597,158931,80823,56271,90843,56849,142684,85012,9338,401612,92129,84443,5631,5716,115201,84187,1641,154796,5358,79836,63932,4694,340578,10813,63035,9131,139760,51634,347468,347475,159090,56180,644596,203523,399668,2273,79649,27336,2258,4168,286411,84631,3423,100131434,10046,8776,3149,79057,158511,100130935,4105,114824,84968,10838,649238,55559,633,92002,1852,6535,10134,3421,57595,100996465,554,3654,4204,8277,2316,6134,537,9130,55558,8266,1736,65991,3581,64109,6192,90665,64595,8287,83869,286554,140032,100533178
Brain_118	Brain_118	Glasser Brain Parcellation	5673	FALSE	FALSE	84069,84808,9636,126792,116983,126789,80772,54587,55052,219293,199990,6497,11079,5192,388585,7161,83715,79707,80835,2023,6518,9563,84275,199953,5293,56998,84328,64802,378708,1325,1676,6723,2475,26232,374946,4879,9249,126767,93190,343069,10630,55092,11330,842,79814,6248,348487,26099,55707,100132147,81569,127707,8659,246181,22977,8574,832,644068,26279,84224,5909,29092,998,54361,2046,712,714,713,6920,6135,57095,1269,25932,25949,57190,56181,79000,5051,64793,83442,79947,6195,8289,2810,388610,23038,2827,10163,23673,5511,9473,5724,22826,93974,1104,85028,115273,6883,10076,7805,9672,79570,51538,2170,8073,200081,8668,339483,3065,65108,64766,127544,55223,127550,84970,2707,2701,58512,79830,6421,5690,1296,9967,79729,55194,64960,64769,149175,127687,51118,5453,105378663,79647,4725,23499,8761,26508,51440,656,4610,10487,65243,339559,1503,200172,22955,59269,728621,79717,4904,149461,79078,6202,266675,1263,8891,84842,5052,64756,9813,1580,6886,51727,388630,54558,63950,26994,22996,114883,5865,91408,348378,6342,7804,55706,51668,115353,51253,26027,374977,7268,199964,7809,23358,8613,1600,115209,55277,1573,4774,83941,10207,85440,4919,57685,55225,3716,205,9829,3953,54741,79819,23169,55970,9077,79971,57554,81573,11147,1491,5733,8790,431707,34,256435,81849,26289,26009,11080,10964,10561,2787,100505741,148423,23576,57489,22802,51100,9653,5586,2959,56267,2635,284695,7049,79871,22823,50999,1810,54874,30836,5825,2152,126969,1266,729970,199857,25950,1806,51375,163404,9890,54873,178,64645,8634,8556,54112,51611,102606465,101928370,1901,55599,648740,55170,22854,113802,55119,6814,29899,23155,56900,127003,57535,2773,2946,2944,2949,2947,1435,10768,10390,128344,79084,515,57413,829,4343,389,333926,6566,26191,64858,56944,148281,51592,163259,4893,7812,7252,10100,81839,55356,8458,10885,10352,26227,3158,4853,9554,767846,2210,647121,647135,200035,128077,171423,51205,2703,100132057,10262,81611,51107,79630,23248,4170,1520,126626,79626,57592,8991,5692,81609,11189,284485,51686,6097,6281,6282,353145,353134,353133,353131,6276,6275,140576,57402,6284,6271,5872,6232,126668,1141,3782,10654,57326,90780,6464,55891,127579,8751,1945,1942,55974,200185,80128,4582,23623,7818,23208,6016,28956,92312,64218,112770,128229,10485,4209,128239,60484,63827,1382,3068,375033,4332,3428,9447,325,57549,3766,477,8682,5824,23385,57216,8832,57823,4063,50848,100131187,51506,2207,6391,2212,3310,2214,127933,4921,4259,223,7371,117143,387597,5451,8804,9019,261726,9095,79100,8548,57821,2327,51430,9588,339416,55157,60674,84614,9910,27101,7143,55103,9917,7827,148753,163590,26092,9857,5768,3140,777,6041,80896,3918,10092,23179,6045,7175,54953,339479,101929120,64407,5996,6003,5997,3075,10878,388722,140609,5788,83479,2848,23046,91156,5317,7135,89796,149345,25802,9283,100506696,59349,51094,51706,4656,4608,5549,493,84719,100381270,6635,9580,3814,127845,84919,4194,10446,55220,64710,8934,254428,729533,23380,8444,9261,1604,4179,642587,80342,55733,55758,84791,7779,5525,29937,25936,128387,28982,3776,51133,7042,127018,643136,55532,10380,55699,148362,84976,7100,55061,824,7159,8560,29097,149111,127602,55740,2052,163859,64746,83881,375057,3707,375,2987,200205,84033,51127,27097,101927532,2590,183,84886,64801,375061,440730,83932,54583,84284,23029,9453,2786,7107,56605,128178,3964,55127,100130331,645884,9859,10806,10472,3192,84288,55083,64754,388759,127623,441932,343171,391196,254879,10771,23560,1645,8644,1109,810,84991,5209,57713,509,9712,79746,254427,26019,55526,55176,222389,8559,51182,644890,414149,10557,8516,9317,6251,1787,7431,4360,221074,84898,10529,22921,56243,56952,219670,53904,2572,54518,22931,84569,220929,94134,3799,8829,56288,1390,219771,8325,7581,7587,441666,7582,55454,221002,220992,6387,79290,240,93550,8031,643650,9721,118738,58504,57705,196740,1103,100421577,56624,259230,653308,5592,65217,11130,253430,7321,100507008,220965,220963,8030,288,219621,221035,29119,56521,220202,64081,8034,219736,5552,6865,219743,56681,1979,27143,5551,219793,414152,64115,9469,9806,90550,84647,5033,317662,23234,51021,118491,310,118487,23053,26985,132,84858,83938,6229,414243,143244,80195,219348,84332,92211,2894,657,79812,6623,10974,2746,9562,84896,643418,355,9023,3437,24138,3363,10556,143279,5507,80351,3087,340665,26509,5950,118924,9211,51196,64318,3070,26123,387707,29760,56889,118788,102723665,6585,84986,51013,118813,101927278,1147,282991,6319,90271,55719,57715,84545,3195,25911,5662,51684,81603,54838,1586,119032,22978,84833,119391,92482,57678,143187,103344931,840,2674,143379,57698,6571,118987,196047,2018,255082,63877,2834,143384,340719,119559,6001,9531,79892,11196,6144,196051,55717,11101,5654,196792,80007,118672,64376,36,9184,51363,23172,1488,7390,56647,92565,118611,1793,5791,4255,387723,10539,80313,27287,282969,1892,147199,51272,23410,5719,80162,10581,10410,338707,59307,3265,115399,8045,3665,10522,64787,79751,5441,7106,66005,4588,4583,4586,727897,4046,6150,7054,430,975,29850,3784,55539,1028,5003,116534,7748,340980,85363,10346,390077,120787,160298,112464,6881,1200,8642,387751,144124,7761,143425,7275,65975,6157,56672,56675,57758,440026,10527,23075,81846,50862,10335,1982,27122,55742,7003,100506305,10418,22800,1315,5140,796,10944,144100,10819,6207,5286,4925,4654,26297,117196,6288,2965,3939,3948,55293,144110,283284,54503,89797,120237,10196,2188,258010,338645,63982,387758,8424,91057,55366,55327,341019,120526,196294,26610,5080,5954,10480,79832,91614,55346,10114,966,26273,4005,55226,847,6506,25891,29099,51144,387763,3732,90139,9479,143678,9409,120071,90993,4192,1132,4038,10062,4607,5913,23788,79841,5795,26338,5024,26519,219541,643376,9404,63901,219972,219983,5007,390201,51338,58475,79080,51296,26007,79869,220004,390205,746,2237,3992,9415,4250,80150,7356,79026,1937,9219,6094,26229,79081,790955,26580,374395,9304,6520,25923,79829,83707,7423,26472,51504,283234,5837,170589,116071,741,2197,740,5977,254102,6494,84153,1072,30008,11007,10589,8815,89792,55690,81876,254263,57124,9610,25855,65003,254359,22992,57804,374403,5790,390212,57010,80194,100505621,91703,645332,81622,221,10312,219927,26579,595,22941,55199,220074,55004,2348,2350,5138,116985,9873,5870,51287,374407,7351,283209,387787,11309,408,4135,7481,25987,55331,192134,4647,1207,92105,65987,4718,79053,283219,9846,79731,26011,220382,51585,338699,60492,1740,55863,8301,11098,8587,65084,1075,2915,26973,56935,28970,390243,10888,4361,643037,143689,154810,51503,143686,9702,84441,53942,143872,57562,10413,330,329,114908,101928424,84259,837,834,440068,55531,54734,4863,472,160140,85463,5962,105369490,399948,120376,5519,79796,64776,1737,120379,26521,6392,83875,5805,4684,54970,1813,80975,54494,25996,23705,283143,8882,335,23387,5049,57453,3587,196264,915,9354,4297,372,7379,283150,10525,283152,23650,220323,414899,79864,55800,390261,4013,116337,53340,64221,220296,80071,219854,100169851,79607,3762,120224,440072,6768,399979,84318,23085,2288,7289,57097,894,57102,3741,57101,4055,55080,51258,57121,84519,5763,920,83461,10436,9332,6515,719,25977,50856,653113,389634,57494,144568,4074,2,728715,29121,9976,100506159,160364,283420,3823,3822,3821,8531,100129361,5544,5542,54682,503693,50865,93164,2012,2904,55729,79887,51729,397,2059,11171,51071,4257,728622,5139,53919,6579,5965,80763,10060,55907,55500,6660,144363,11228,8082,3709,60488,5744,55297,83857,10526,65981,441631,58516,196394,121512,5318,225,1272,283464,10138,85437,83448,51135,5756,440097,51054,196527,91523,79657,8909,10411,79022,140461,23519,85478,7480,23109,8085,5630,10024,7009,359,101927318,362,363,41,6602,2819,51474,113251,25840,3892,3887,3891,3850,196374,3856,3695,9700,5204,121340,6667,54458,100240735,400043,23468,22818,3678,5502,2647,967,10220,85406,6490,5869,6231,2065,140465,4637,10330,4284,5939,10728,4666,8630,8608,4035,11247,6472,56901,3626,2735,10956,116986,6302,4234,10677,9958,57522,144577,11260,2799,11197,84298,51643,23426,55832,5908,11052,10818,117177,196446,27345,5801,55266,23011,144321,11103,114882,5074,79611,55117,84125,91298,80184,282809,1634,694,8411,7334,28977,8738,10154,51134,57458,55785,6636,2004,5128,317,56899,23074,120863,55681,246213,121601,27340,400,4604,56994,79158,55332,51019,79023,3479,728568,83468,4801,493861,50515,121053,55198,387882,5992,90488,1407,1240,338773,6404,23603,83892,9815,88455,28981,10094,79600,84329,5501,8315,80724,217,8550,89894,10961,6128,5781,4938,4940,387885,79039,80024,10993,6910,643246,8739,4842,4440,1337,283459,8655,9921,9761,84747,84876,144406,8562,9026,387893,196383,10959,2967,949,140707,23504,2054,5901,4326,79050,2802,7637,7699,7556,54737,7750,10804,51084,8100,53342,221143,78988,253832,4285,542767,221178,5042,219287,9107,51761,1024,10810,2835,219333,387496,2971,219402,219409,646625,51371,283537,6541,5412,171222,241,5983,8900,4093,29880,11340,55578,7223,51569,10186,2308,10166,100616668,11193,89890,23078,160851,94240,29103,55068,160857,144811,55425,2963,386618,7178,23091,3936,220416,80183,2098,9445,5925,10161,22862,55213,84650,3839,57213,10301,145165,26512,115825,79758,283521,83446,540,55901,144983,10910,11061,27253,81624,81550,283491,102723968,10464,170622,7347,4008,115207,26224,1910,2262,1638,23483,11166,9071,5611,266722,10160,23348,1880,85416,55082,3981,23026,8660,1282,6656,2155,2159,7027,2621,8881,4860,283,6039,57447,55701,51222,283624,3183,84932,6297,26534,1603,63874,9056,122704,26020,60686,1053,57594,51310,79178,10202,728635,90668,9362,4901,5106,5720,5721,10548,27141,56413,4776,57523,56948,3002,2290,387978,5587,55632,1690,29966,25938,112487,394,64067,112399,171546,58533,6729,283635,5083,145282,6751,122553,5411,23116,6235,5427,6655,60485,51199,5836,81542,54331,51637,5732,6815,10979,2764,23034,11169,122809,93487,3958,3895,645683,57161,54916,10640,55745,122830,5684,5926,387990,51339,112849,64430,57570,145389,161291,5583,3091,6617,646113,57381,81537,4522,9495,6710,91612,64398,51382,161145,384,677,8816,55218,57452,55334,6430,64093,6547,22990,89932,79697,10965,83544,100506476,145482,145483,957,80127,4329,646658,10577,122961,9870,10972,2353,64207,85457,283578,161394,9517,81892,1734,145508,85439,6400,2581,283587,11099,79882,123016,90141,145567,440193,4707,53981,79890,84520,55148,90050,122509,83982,57718,866,5265,79789,51218,100507043,624,51527,10914,7443,283598,64919,84193,8812,317762,84439,283600,57596,55384,79104,5527,3320,51550,81693,9578,7127,122402,10572,122618,29933,9112,283643,646243,123606,100996738,4692,23742,2562,2558,23359,56160,7082,54893,6263,1133,56851,9716,89978,84529,161635,4212,161742,7057,161835,11245,440275,6727,5330,113189,643338,79094,11261,100137047,23339,255252,55142,161823,2923,10169,80208,567,140691,653381,90525,2628,26258,58472,9728,9318,2585,100306975,2252,56986,11001,3067,2553,9101,388121,29767,29766,10017,3175,9488,145788,161582,26108,283659,4734,374618,6938,84952,3990,102,54629,145773,663,302,79664,145741,114294,51065,51762,83464,771,9960,283807,6642,79856,5479,53944,80301,348094,51324,123263,390594,8483,57722,81556,9187,8766,84465,115752,54962,55055,197021,79719,64799,145853,10391,6176,145837,7090,55075,123228,25820,123346,585,10021,4016,5371,1583,10620,79748,594855,5780,1464,92912,145957,2108,49855,5955,10099,79834,23102,10518,3419,23205,55466,123688,1136,11173,5923,400410,597,54469,2184,100996492,58489,23184,59274,161502,79631,283726,6218,9455,123207,50810,6457,57188,4828,23478,9640,5151,11214,11057,6017,55897,145873,374655,10509,28232,8128,400456,7026,91947,64927,55829,100124412,3050,3049,55692,4833,146325,84326,84331,79006,388199,64788,8912,25823,8938,64718,4832,197342,10101,81889,4716,9351,100507303,4917,57465,51005,6923,9088,9080,51330,54985,79228,7755,4210,91151,7627,7727,146434,197358,84662,146556,283953,18,23589,2013,146279,8651,58531,5620,8303,29066,92017,123803,255027,368,64131,6210,23204,162073,51760,9738,124152,7369,54988,123876,116285,112479,57146,1428,51108,10261,1039,4706,10595,10368,9951,79831,197370,50615,100128079,246778,26471,6693,3835,124446,9344,5595,51333,146542,730183,90835,9274,1489,54620,93129,5652,29108,260434,3684,3687,1339,283933,124411,104644205,84706,5257,83752,23090,55027,29117,1540,6299,27324,643802,5934,64400,79068,643911,10265,54947,1066,2775,267,11051,55239,4504,4502,4500,4493,4499,4498,4489,4490,4494,4495,4501,221184,89970,6367,6361,92922,221188,9289,1258,29070,64785,23019,1006,1009,146227,7084,123920,146223,1783,1014,865,84752,8717,55336,8996,283849,26231,29100,29109,55282,3291,10204,5681,5699,6560,64180,23659,84138,55512,146198,51388,80777,1728,23450,146433,55783,794,7567,10164,342371,1723,463,2734,197257,440387,124491,23563,54386,22879,100130958,283927,57687,51741,4094,83657,23300,2653,8139,80790,5336,10200,3281,83693,9914,23406,79786,9100,51659,404550,10328,2303,2300,57338,84627,161882,1535,9780,353,51693,283860,6137,27132,5119,124045,10381,54849,653486,8447,400566,359845,51031,64359,7531,63826,284009,23277,23729,83460,7326,201305,58191,84225,388323,50488,388324,84622,9135,84268,708,51009,728392,23302,84817,54739,245,162515,37,11337,23587,1984,339168,254863,57555,1140,643664,5430,8741,968,9526,482,1949,118432,84316,124637,1107,6844,29098,9423,6341,56985,388335,644139,388336,1770,7566,9955,57335,353149,4213,136,51393,96597,201164,10400,6720,79018,400579,654346,254272,729288,22905,27077,4239,11216,201229,23615,27346,90410,113235,83871,6147,116238,147015,57649,124925,51268,57551,28964,85464,1362,440423,55803,84282,107984974,2124,114659,55288,8851,124912,40,6347,10693,3980,54475,146861,91607,163,79148,201299,9326,3975,11276,11056,440435,284106,9349,6143,2064,94103,339287,51195,125111,6605,125113,3858,147184,3866,3880,3872,9001,115024,79132,94086,6777,29893,10266,10197,8639,3430,10230,4077,113277,284067,23591,107546764,5697,162417,124801,92579,10014,92591,2896,284069,2535,124808,51751,388389,2670,10882,79877,113026,79777,752,124783,201176,7473,9570,996,90506,55163,51226,10951,8631,3217,10481,10241,516,51225,22834,81558,1748,201191,84687,146956,80221,1101,4830,10040,252983,23531,55273,58488,339210,7706,8161,59342,51649,124538,22843,348235,79665,342538,9969,339175,10238,80774,729683,146771,6329,92340,55852,284021,64750,374819,201283,10672,201134,5578,27092,786,26207,2186,3838,100499466,5573,10350,3773,6662,201266,9382,84923,23580,54549,85001,388419,55890,2905,92736,283987,10476,9121,51155,6613,60386,57513,80022,3691,51,2125,23265,283991,79651,100507246,100507351,147138,7083,100996291,7077,3959,124583,339221,84733,55036,57674,284184,25794,83882,5148,339231,396,256933,4097,5831,201254,201255,5881,51181,5986,1453,924,6398,79701,3607,64122,284207,403340,727758,9097,9984,81035,27098,55556,7525,64863,9663,8736,103910,642597,79822,284217,57045,11031,147495,8774,2774,57132,65258,3613,10939,10650,79959,125228,440224,6093,80000,171586,57534,91768,55364,59340,6760,361,83539,1000,7276,9331,1837,10982,100101467,10778,252884,2589,25800,80206,57536,6860,6563,284266,57724,125336,84064,4087,84322,4092,54808,10449,220136,83876,4200,1630,11201,5874,6925,9352,23327,55205,90701,2922,3998,147372,28316,220441,596,2531,9525,5271,92126,79839,220164,10666,25914,9306,201456,55748,9658,4155,4772,440498,10907,54531,284451,3004,5442,55658,79948,1991,1675,91300,84634,23526,2879,1943,2593,54760,339366,399664,10975,6929,83855,1455,55643,126308,113177,8175,645191,51690,26517,84823,2769,126321,10362,6915,10148,126259,440503,56005,5802,148066,374875,25873,56931,2525,126328,400673,5990,4298,84266,8570,79085,92359,79958,718,9322,7409,126006,56729,339390,80164,5609,404217,1994,6370,84467,4701,6234,51129,84106,4542,26648,374879,79088,7675,729648,162993,59286,93145,3386,7087,125950,3385,1032,57153,255809,10498,6597,9545,126075,64748,57139,115948,126070,7620,284390,284391,4125,54831,7001,10535,83546,90480,4066,112939,28974,5989,113230,5585,3337,4713,85360,58525,64926,11283,26538,284433,4218,58513,84167,10523,284434,27151,64981,79016,84705,376497,25796,3718,3780,5296,10437,84769,25804,51477,23770,79036,7311,1311,54555,8625,1463,53345,54815,374887,148113,80714,51291,94039,7608,56242,81931,664701,199777,7617,7639,148206,163227,7594,100287226,100128139,646864,388523,100129543,440519,100132815,7644,171392,730087,9534,342865,8725,400684,147991,9141,390916,84902,85415,4037,56301,1050,64377,26065,126374,339318,5348,57817,26330,1340,79713,55851,84063,10870,7305,25999,5438,7705,100506930,339324,728485,388536,147923,84503,148266,148268,390927,51276,23094,90522,64073,199720,115727,6261,27335,147968,3960,342897,282617,57622,9535,55588,7538,6217,92609,10683,56891,8857,163131,148014,29946,645,8425,9253,1555,1553,558,11100,90324,641649,374907,101927931,90273,6223,973,478,5050,84518,27076,653583,390940,126299,5329,3783,284349,342908,7596,7767,7769,7771,7772,4059,5819,348,341,57787,10849,147699,7408,80207,2696,6633,147912,1762,729440,64344,83987,100506012,5739,94235,147906,29888,79147,2909,255783,9704,29998,6415,56344,22900,93233,2014,10945,6141,284358,51171,57664,27294,2512,114335,6625,64130,28968,951,2323,6205,2217,6237,58506,199800,126129,259307,22809,114132,400710,256236,9476,4606,284361,126119,94030,84798,284365,55554,5650,284366,5655,945,147645,2109,125875,100049587,2357,84765,65251,79898,284370,80110,9668,284371,90317,90321,147657,162963,400713,84436,388558,55762,7696,81856,162966,7576,90333,162967,125893,84671,390963,342926,91664,170958,91661,147804,126017,5582,284415,4696,29844,79042,23547,3903,57348,11024,11006,79166,7138,7137,284417,388564,27338,729956,284297,338321,204801,79149,147947,147948,147949,63934,57573,140612,388566,388567,730051,10172,147685,80095,10782,27300,1,388569,10998,642273,52,285016,54221,55256,246243,6201,6664,102800314,129607,91543,129642,51692,10971,9014,23620,23175,10408,4613,79677,348654,57665,57539,4148,9741,151449,2281,51639,391356,79172,22979,55252,10890,150946,3030,3032,9381,22924,100128731,11117,84696,51374,4358,79635,11321,64080,151056,23160,165186,79745,238,253558,92291,84661,6683,84272,57448,54497,253635,5610,100505876,10153,55471,23683,25797,92906,130589,729967,100271715,6654,344387,6546,27436,9167,170850,165140,678,100129726,63892,64241,6519,79823,6496,55133,2034,23433,5281,9419,90411,805,4072,4436,494143,10936,129852,6711,56969,6233,55704,2202,84542,339803,339804,200728,5013,57162,6509,5861,116143,56902,10887,84168,6637,84908,79998,79315,84693,10199,400961,27332,23233,94097,1961,7840,200420,51002,55233,10797,85474,84695,1796,3099,56655,9801,6936,347730,9168,56888,54884,822,284948,2677,8673,51255,8869,25885,51318,65055,925,112597,344167,645784,440888,729171,431705,56910,1329,7535,23505,493753,80705,150590,129531,10190,9669,3899,6160,11138,9448,6549,130827,5455,64965,79074,80146,27233,3987,344558,65124,4867,10018,10461,84910,150465,84269,3553,7849,84771,118433,80255,10096,51141,8685,130355,1622,6344,200373,79134,5899,3625,84365,129684,2995,10746,55677,55679,2840,56886,389033,728378,91409,80097,113457,653784,2863,116372,344148,81615,80122,84083,23190,7852,3176,53353,8942,92,130574,390,375287,9111,26225,114793,55660,151188,4929,2820,90,130940,8502,92196,85461,29994,22925,10010,64135,2888,22837,6328,6335,6332,8708,10170,4036,10324,129881,6741,29081,389058,285141,9874,79828,80067,79901,3655,11069,51776,79634,80856,3234,401022,4780,8540,150737,92104,50940,285025,151242,5136,54431,55854,3685,165215,7035,84128,30061,150709,84281,26275,3628,54842,6772,64859,9262,80055,91526,3329,3336,130132,348751,205327,129450,130535,9689,1195,8837,843,841,55437,65061,8324,51602,79800,65065,117583,8828,54891,1933,57683,391475,1421,1418,389073,3417,4133,151050,33,10314,2066,22807,79582,402117,580,471,2335,7520,105373876,10109,64114,58190,57695,9125,617,9654,7475,80326,8941,79411,389075,79586,6508,130367,10056,23704,65080,57624,84236,80309,55022,92737,9320,130888,3431,6672,257407,93010,151477,5757,5147,250,9427,200765,3635,8527,23677,401036,79781,10920,10267,140739,339768,151176,26146,150678,150677,285193,84289,5133,285093,285097,728323,400830,140680,1457,6939,113278,51378,343637,5173,57593,128653,5786,5020,551,83959,25943,54976,25876,55317,80025,54498,29058,8760,149837,54675,650,24141,128710,728450,22903,140862,51575,140733,6629,631,27131,92667,10741,92675,57419,54453,51340,26074,55857,22803,3170,6754,7056,29107,1471,1473,84532,30813,26090,22981,728882,284802,117285,2307,128853,3055,140688,22919,6640,170487,84905,434,191,83737,84557,128872,10544,140823,2036,22839,140710,25939,5933,6185,10904,4826,388796,6431,51098,4605,79183,60598,80336,10953,5266,280664,140686,10005,128497,5360,4318,63916,55713,112858,81031,2139,55959,441951,55905,55653,3755,55734,7764,8537,5203,55816,140689,116151,655,55544,57403,164284,51012,128611,5509,1002,5688,11255,6227,4923,10732,100132911,128408,128414,1137,79144,85441,26205,54923,140701,10287,4661,23308,284836,7179,149992,6782,29761,388815,1525,10950,140578,387486,54072,116159,571,2897,7074,6647,30811,54069,9875,8867,94104,3455,3588,3454,757,54943,9946,539,6526,64968,1827,54102,54093,23515,23562,6493,3141,51227,7267,54014,3150,6450,191585,4600,7113,9619,7033,7031,89765,5152,4731,5316,23076,1476,6612,754,3689,84536,85395,728039,23275,6573,84221,54058,3275,387590,128954,23765,51816,27443,83733,11274,2679,5625,6576,64976,128977,7353,1312,128989,5902,266697,84222,9342,6545,400892,7332,150223,23753,29799,5594,140883,27156,9609,613,29802,150248,91319,1652,6634,129049,85379,1415,157,84133,83999,129080,10633,164633,8897,652968,83874,200312,105372990,284904,23481,140606,3985,23598,253143,7078,9215,91464,104310353,10043,3162,80831,11020,164656,3560,6753,5880,27128,4242,11078,23464,129138,84645,5435,23539,56993,23467,5155,91582,10478,6767,63929,150353,9978,50,27351,115650,79019,4668,4700,102723775,27341,1727,706,29780,55615,112885,10762,55007,2192,25814,7477,5465,150383,55020,79087,400935,164714,23209,56666,80305,55586,1890,644186,410,284942,51095,51185,57633,285362,2917,29995,51066,5021,7428,3656,7079,6161,2199,27258,51244,64432,85403,285381,151651,5868,8850,7324,28512,116135,152110,152100,64343,152098,27303,201595,114884,152189,112616,54918,131405,25827,23122,10015,5333,9940,30,4615,57599,64689,1524,25924,9045,285268,1499,389114,100506243,55129,285343,115560,57456,23016,25907,79443,2829,1230,1234,4634,23218,25930,10675,4134,51385,646424,5364,51372,84126,51246,90226,646450,3615,387,7318,10293,79012,10180,11334,51364,1154,7867,7873,29890,6159,132160,132158,7134,23166,440957,28972,51460,5580,55349,55540,93973,58515,7474,54756,201625,378,7871,57406,5162,8309,11170,2272,5793,57415,55079,166336,26018,8801,9039,23150,317649,2850,692099,100131827,6092,6091,100846978,25978,285237,5627,200894,200895,63899,285220,84100,131544,84864,1371,1295,84319,56954,9868,10342,50939,6152,214,868,56987,22989,84666,257068,55032,29083,152185,205717,80218,54762,57577,79691,26137,4045,57514,64091,165829,285282,2960,3059,55840,6565,942,26355,3836,151636,54625,111,201562,7372,8723,114885,200810,10840,28999,166012,152065,114112,84303,50512,8607,7879,57501,79825,7555,90288,23023,7200,105374105,729375,131873,27032,79858,131870,11222,23317,51554,66000,55573,11073,105374119,25847,10274,4690,51163,80321,55179,56945,9276,349565,92369,9616,7029,545,7220,26577,344838,23350,285195,57088,5359,84107,2992,6596,84343,25937,9819,27230,51714,53829,64805,5028,5912,26084,344758,285315,9197,7881,6747,25976,730091,647033,4291,85476,56925,5918,64747,654502,10051,8706,51068,590,151790,11235,27333,93556,80012,5584,6498,23043,8743,22871,254827,10242,51193,55669,59345,86,57129,151613,131118,6657,54165,84002,90113,110599564,23355,285382,90407,10644,1608,51726,116832,5648,64108,6750,604,4026,401105,152137,84239,4976,3280,5504,347,4585,131540,5130,255758,375387,5062,205564,22916,9711,84248,84859,84223,6165,152687,654254,7700,5158,521,4636,84286,1609,285498,1487,92305,2261,3954,401115,79441,79155,6452,8602,345222,285489,348926,85013,53407,54360,152789,7466,105374366,93622,6286,57533,257236,80273,60312,389199,94031,27201,8532,3166,9948,85460,132864,285550,952,80306,27146,9353,133015,166647,51091,55300,23231,389203,768211,10744,51274,7096,10333,92689,51088,5981,11019,401127,7358,201895,55161,10463,10396,60558,2565,2555,2560,54951,57205,152518,57606,132299,6443,132671,64854,402176,5156,3815,79644,55763,9662,132949,10606,132946,6691,5978,2044,1060,22902,92597,8671,26057,213,6372,2921,2920,441024,685,8999,9908,55153,65008,100505702,55589,100505875,5593,153020,441027,79966,79725,27235,83478,5783,4299,51191,8916,266812,166815,27306,10611,658,5910,1977,128,126,56898,54790,57117,79807,255743,9061,113612,3033,6164,58505,64850,839,81579,55435,80216,51574,287,817,133022,100093630,645455,54532,8654,84162,2247,57182,27152,22824,256471,10424,23657,84709,83452,55534,60592,1047,57484,3600,8821,84640,8467,10393,6059,54726,84068,987,152503,201798,23321,303,84057,7097,2983,1519,2110,55319,391712,1363,7092,55601,91351,23022,84869,57630,4750,1182,54969,441052,51809,11341,9464,26269,3248,116966,7424,175,55714,80014,201965,79682,57587,83891,105377590,27295,8470,7098,25854,285440,3818,100874392,153478,7015,79888,4726,50805,79192,23379,6715,134121,4552,9037,100505806,22948,134147,83853,1611,1501,1767,23194,4651,55322,51663,10923,114899,26064,153657,92255,6502,133686,202151,6507,3977,2533,1601,5734,5562,6167,84674,345557,2690,100129792,643977,3670,3672,4338,257396,4724,54622,112574,4214,345651,10769,1161,91942,643155,3796,27292,3350,285671,285672,64105,55914,140890,64924,202243,102157402,6880,5884,441081,4671,64087,4131,23107,79810,3842,689,84340,2149,2150,170591,1393,55255,6902,8546,9522,10184,411,29958,23743,7060,9765,167555,4437,84240,153339,7518,1462,285622,1350,902,645323,1070,153364,10622,116068,84059,57561,83989,285600,22836,64167,167410,285704,345757,7903,5066,9366,100652853,2241,91137,324,64848,55521,5229,153733,51014,1036,9140,1176,1657,25816,3295,94033,153443,133923,9627,6643,5480,153241,1456,57507,65983,501,613212,644873,28965,51015,171019,51735,96459,8974,8572,6583,134548,27089,27125,3308,56951,6932,7320,51128,819,79770,84105,7045,4090,26249,51306,10112,2676,51780,26045,64374,9782,202051,7322,84418,5201,929,4695,56132,26167,56112,56103,56108,56099,26025,5098,56098,9604,80762,2246,57824,5521,1809,117156,84651,3360,154,22885,728264,1836,22993,1436,972,3340,11346,55696,51164,134466,26112,2760,6678,475,10146,2890,55568,23367,25929,285643,6444,84868,9443,26999,9685,1879,134510,7265,2172,9232,23120,900,57451,23286,79646,6586,54908,133874,3779,4869,6793,54492,51121,8992,662,51617,57179,192286,23197,114787,2264,10636,2161,51428,80230,821,4056,153579,56940,55770,135458,2762,340156,1992,221756,5272,5269,8737,670,347733,10455,10799,648791,9450,6239,6745,83732,347744,55003,54898,51406,63933,221687,29116,10486,51439,378884,221656,3400,54901,353219,7915,9856,55856,81688,51053,9750,10590,10050,11118,10385,11119,54718,10384,346157,80317,81696,442194,116511,7932,340198,54435,80868,80862,6992,89870,414777,170954,8870,780,170679,170680,10866,4277,4049,7940,199,55937,7918,80739,23564,80737,717,7936,7148,63943,10554,5089,63940,414764,6891,5698,100294145,6046,7922,7923,6222,10471,8831,449520,84300,221496,2914,221491,6204,6631,6882,4736,7005,2289,340204,1208,222662,116369,285848,11329,6428,1026,221477,266727,60685,2739,55776,8645,221458,221443,221442,54209,9436,4188,29964,100188893,55173,5961,88745,57510,9587,221421,7422,55362,3326,202500,988,860,53405,55166,4172,114327,8521,55227,389400,54511,81578,667,51715,5558,7803,23469,442229,1297,135154,60682,135152,79627,22999,115004,1915,135228,1347,55754,27145,4646,134728,55023,9324,6785,594,4199,167681,9892,134701,51167,22832,4907,387066,23036,63914,154313,57038,23595,55122,1268,8732,10957,135295,135293,51465,22881,57226,6885,2045,79694,23376,9457,29078,892,10973,2898,11149,64208,100133941,57673,57107,11231,7101,8763,285755,221264,9896,442245,91749,5980,10758,2534,619208,3910,3066,2444,29940,441168,51389,285761,116150,254394,25842,4121,221322,2697,5570,2173,10924,154215,154214,7164,51020,23493,135112,135114,60487,387103,84870,81847,55862,93663,84456,114801,2037,9465,5167,26002,8417,83551,9038,9287,116843,6206,154091,6446,64577,4602,9053,4217,5191,3459,64065,23593,57224,25901,167838,57211,2519,9749,7957,84085,389432,23328,10090,23118,85313,116254,84918,57621,80129,7432,26575,57492,8871,84947,404672,6993,94120,7430,202459,100130967,101929122,6581,135138,9444,168090,6862,8635,4301,79981,168002,7058,253769,6991,84498,5689,100507642,54919,54905,26173,4521,3955,2768,222962,84629,51622,27102,84792,11014,441194,221960,6119,30010,9678,54664,221806,85477,2115,23161,221830,101927811,3696,6671,84668,256355,29896,56164,4852,9603,11335,29887,8935,3202,11112,221895,9865,54504,644150,9805,55033,223082,100506516,117,63974,23658,23080,441208,441212,51251,27241,101930085,23366,313,54749,83930,5898,136647,79783,2737,5683,9263,27434,10652,4967,3486,64759,3364,136288,168448,63979,1644,2887,285877,23480,55915,81552,349075,51373,2631,5723,908,389493,441234,442319,730291,649395,340252,641746,51427,643180,168374,154807,154881,55069,51119,26053,83698,155370,100101440,83451,1365,7462,2969,84163,729438,654817,5447,83862,51657,136853,105375355,22932,10875,54103,100505854,2770,10512,781,223117,101927420,11257,6717,85865,8321,54467,1021,54809,219285,55610,10282,1278,64921,23089,5446,5445,51666,5166,7979,57001,6863,25798,57154,8896,10898,9551,64816,389541,79690,221914,10734,5379,81628,3268,5118,7205,4584,375607,346606,10467,64792,10603,79706,80228,5439,10234,5649,375612,6733,10135,168455,2845,11062,55973,50640,168451,4189,9732,11179,3475,64418,401397,22797,858,830,83992,51691,23554,5803,10157,4698,2918,168850,5078,346653,84691,813,3663,6608,100287482,7328,23008,84928,95681,136259,4289,5420,54927,60412,84912,669,800,340351,4850,647087,5764,64764,8805,50617,92092,56829,154791,6916,27147,51650,55750,6742,136541,55503,89883,259285,1180,338398,9747,442361,135941,155061,155066,653857,65999,113763,5919,155038,55303,26157,28959,55365,4846,9311,116988,6604,349136,6009,51422,58508,220832,100128822,57180,2020,285888,64327,5799,54892,57488,644128,169270,157695,101927752,9639,55326,286042,4482,83595,83648,252969,613209,729732,91694,10395,7991,29883,9108,5157,427,11178,23039,8795,389641,91782,10863,8756,157489,665,148,2053,51435,286133,1846,51669,23484,10671,2936,7993,5516,7486,84549,80139,11160,728024,11212,1978,84513,2260,286140,83877,3551,5423,27121,138050,1052,7336,115294,389658,4986,100507516,51606,8601,6917,114786,137695,4067,6224,90362,137886,6386,767,5862,55636,157807,444,286183,8836,7274,253943,27319,9420,9650,137872,286187,80243,116328,10499,23471,51110,2138,9312,7013,157506,23643,54332,83690,79776,5828,5569,51101,23462,101927067,28957,65986,2171,5375,92421,85444,1875,11059,51115,8895,734,4683,1666,169200,51633,286144,2669,286148,137682,79666,7381,51001,6383,4147,6156,10247,116039,1345,26166,5440,169166,26986,7534,51123,50484,51366,401472,51582,25879,9694,157753,56943,9166,7227,8667,5885,6873,28998,6641,22882,79139,93594,157769,55039,11236,4715,9788,137209,6713,286053,10221,5820,114,7038,6503,169044,54108,1584,100128627,4062,100507316,116447,114822,389692,23144,642475,65263,286075,100130274,286077,22827,26873,340390,51236,8694,340393,79581,4796,8928,84988,441381,414919,6132,340385,286101,286102,65265,55871,81704,23189,6595,7436,9933,169792,55064,403313,55664,50808,10171,55848,158358,26953,90865,90871,4781,6619,11168,203238,54875,92949,54801,6194,4300,401494,55958,63951,79886,9373,80173,7010,23586,100129250,4712,54840,2683,573,65083,441394,54926,25853,203259,375704,138716,6363,6366,25822,138724,80256,10488,692094,4882,84681,51754,8434,84186,401505,51010,92014,347252,253650,158228,79937,401509,654466,728577,387628,103352539,100132249,375719,653427,101927015,2395,9413,320,375743,23137,51104,138241,9615,7763,5125,55312,23230,2776,84131,29968,7091,7088,101927502,257019,414328,80318,389765,81689,102724156,10927,1164,6850,4783,10558,55035,401541,138649,89846,203328,4814,158293,23196,138639,375748,22869,101926917,4686,51531,54187,7046,10952,8013,55014,91283,54886,56254,116443,25934,19,83856,2218,6887,55151,58499,7295,4593,1902,548645,2790,9991,84263,100133204,169834,7539,114987,54836,81932,5998,25861,7099,55755,1955,5711,727,2040,2681,254956,92400,5082,57684,23637,9355,10783,100129034,3309,79109,5090,89853,6136,30815,79095,375757,26995,6418,84885,100506100,51490,254295,22845,414318,51759,57720,445,8939,59335,347148,84929,10319,10585,83549,158067,11094,389827,1757,7410,266655,11091,6256,138162,157922,138151,8022,158055,101928483,85014,389813,29085,286256,5730,2529,389816,27158,142680,54863,441478,389831,100233156,28227,6473,207063,9189,4267,8908,416,389906,57502,8226,8228,3730,171483,6907,4935,4281,3052,395,7114,8481,2824,2742,2187,158747,5277,8544,11238,8233,2925,56474,94056,4810,30011,256643,256714,22866,404281,6303,79135,80311,9468,5422,11141,190,83604,442444,1536,94122,8406,159013,9282,100873985,8239,1654,8573,2857,4128,4129,80258,139341,55634,641339,56548,84679,6102,9767,7712,7592,7076,347344,5935,7454,11040,3750,7030,90060,11230,79917,347549,23708,9500,54328,158787,3028,7216,27301,90736,10325,11279,29978,550643,442454,7789,139886,92249,4478,11326,9843,4983,286451,9754,27112,1896,139562,51248,54857,4303,54413,9203,4841,100129291,6191,4435,5255,645974,7503,554203,6567,51132,340533,22,139596,158866,286495,51260,546,84061,1349,51616,10800,79366,139324,139322,340562,117154,27328,286499,1730,
Brain_119	Brain_119	Glasser Brain Parcellation	5808	FALSE	TRUE	148398,26155,84069,84808,126792,388581,6339,116983,126789,80772,55052,219293,984,163688,339456,85452,6497,79906,5192,8764,1953,388588,9731,8514,388591,83715,80835,3104,55735,100505887,6518,80045,9563,199953,10277,1325,1676,54897,6723,2475,374946,1185,4879,943,126767,93190,343069,10630,11330,51032,842,84301,6248,1187,348487,54455,26099,55707,100132147,9696,55920,81569,127707,246181,22977,832,644068,26279,79594,978,8672,84224,5909,29092,998,54361,2046,712,714,713,57095,1269,55629,57035,23585,55219,56181,164091,5051,64793,83442,79947,8289,2810,388610,23038,84065,8547,2827,10163,27245,199870,5511,9473,55113,5724,22826,93974,1104,115273,51102,10076,9672,9698,79570,51538,2170,3061,23633,200081,149069,56063,8668,3065,65108,64766,3208,127544,55223,127550,84970,2707,9204,6421,9202,23154,5690,192669,1296,9967,79729,55194,83931,64960,1441,64769,29889,54955,149175,4520,51118,64121,105378663,79647,4725,23499,26508,51440,656,54802,4610,10487,339559,1503,200172,22955,59269,2980,79717,4904,149461,64175,374969,149466,991,533,79639,266675,8643,8891,400752,60313,51249,23139,10103,2166,8569,64756,1580,1579,6886,51727,2301,388630,63950,114883,5865,91408,348378,6342,6512,55706,26027,374977,7268,25973,199964,7809,23358,1600,3725,51361,4774,414927,10207,85440,57685,55225,3716,205,3953,54741,79819,23169,9077,55635,57554,11147,5733,8790,1429,431707,204962,34,256435,81849,26289,26009,23032,91624,11080,79739,5567,100505741,84144,148423,8915,646626,57489,5586,2959,56267,2635,2634,115361,55144,492303,284695,7049,22823,50999,1810,54874,30836,5825,1806,163404,9890,54873,178,64645,54482,54112,51611,101928370,55599,648740,55170,113802,55119,6814,23155,56900,127003,57535,84722,6272,284612,127002,2946,1435,64783,10390,128344,5016,79084,515,128346,643355,55917,4343,389,10745,26191,64858,148281,51592,163259,4893,7812,7252,10100,81839,55356,126868,8458,54834,10885,10352,3158,9554,767846,2210,647121,200035,728989,171423,2330,2703,100132057,9659,57234,10262,81611,51107,23248,55204,1520,149428,79626,57592,5993,5692,57530,81609,284485,6097,6281,6282,54544,353145,353142,353141,353139,353137,353134,353133,353131,448835,3713,6698,6704,6702,6276,6273,57402,388701,126668,55585,1141,3782,90780,1163,55891,127579,8751,1945,1942,55974,54344,80128,4582,7059,23623,55154,7818,23208,64218,112770,128229,4209,128239,164118,1382,3068,375033,2117,4332,3428,9447,325,391123,57549,89886,5824,23385,57216,8832,57823,4063,5498,2207,4359,2212,3310,2214,22926,25903,9722,400793,127933,223,7371,117143,387597,5451,8804,261726,84832,9095,1805,79100,8548,57821,55732,7151,51430,9588,339416,55157,84614,9910,9293,27101,7143,64326,9462,55103,9917,7827,148753,26092,9857,5768,9213,3140,777,284648,85397,80896,1660,3918,10092,80267,6045,7175,54953,64407,5996,6003,5997,23418,163486,388722,5788,83479,2848,647219,91156,5317,7135,89796,149345,25802,127829,59352,10765,59349,51094,4656,4608,2331,493,84719,100381270,3814,127845,4194,10446,23114,5929,55220,64710,8934,729533,1939,8444,9261,725,1604,1380,642587,55758,84791,7779,91548,128387,28982,79805,26750,5629,3776,51133,55105,127018,643136,55532,25782,4139,148362,84976,7100,55061,824,8560,149111,127602,3930,55740,2052,10637,163859,83881,375057,3707,8476,339500,65094,375,128308,200205,51127,574029,126731,27097,101927532,2590,79573,375061,149373,83932,54583,7257,54627,23029,9453,2786,7107,56605,3964,55127,6262,100130331,2271,8564,9859,10472,200159,257044,3192,84288,64754,25909,93474,84838,127623,441932,343171,391196,254879,79894,10771,83592,810,5209,22944,509,83860,9712,79746,254427,26019,55176,55691,83641,51182,644890,10557,221061,8516,9317,6251,1787,8027,4360,221078,84898,56952,219670,79896,53904,54518,23590,10006,22852,84930,84569,220929,94134,3688,8829,56288,1390,219771,7587,441666,221002,220992,6387,643236,79290,240,93550,253725,8031,643650,5540,9721,2662,118738,57705,2074,1103,100421577,387680,56624,653308,65217,11130,253430,7321,728640,8030,288,219621,56521,23411,26091,64081,1763,8034,6865,50674,219738,84883,219743,56681,27143,5551,219793,64072,414152,9806,54788,90550,84647,5033,11319,23234,310,79933,729096,23053,26985,132,84858,83938,9231,414243,143244,80195,84332,387695,92211,2894,94233,657,79812,2746,9562,84896,643418,53354,10556,5507,80351,3087,340665,338557,5950,9211,266971,64318,3070,5832,54619,29760,56889,118788,6585,84986,55361,118813,401647,27291,3257,101927278,81894,57089,10613,1147,90271,55719,57715,84545,100038246,3195,25911,2253,9221,5309,5662,79946,79847,10121,51684,54838,1586,119032,22978,729020,9748,85450,27250,92482,64429,143187,2674,143379,387712,57698,6571,118987,22841,255082,63877,2834,143384,6001,9531,79892,11196,196051,11101,196792,80007,118672,64376,36,340784,3167,9184,51363,23172,1488,7390,56647,92565,5791,4255,10539,80313,170394,27287,118472,50632,282969,92170,147199,23410,5719,81490,115399,6343,10522,64787,79751,283229,5441,7106,66005,161,4588,4583,4586,727897,4046,6150,7054,430,29125,29850,3784,10984,55539,116534,7748,27315,6737,340980,85363,10346,390077,120787,160298,6881,387751,338755,144124,341276,7761,143425,7275,6157,56673,57758,440026,10527,81846,10335,374378,55031,27122,7003,10418,22800,1315,5140,796,10944,10819,5286,4925,10083,4654,26297,113174,117196,6289,6288,2965,3939,160287,55293,144110,283284,89797,120237,10196,2188,338645,63982,159963,387758,55366,55327,627,196074,3739,744,341019,120526,26610,5080,10480,79832,26273,4005,55226,25891,24147,29099,399881,90139,9479,143678,9409,120071,90993,8525,4192,1132,53,4607,6688,5913,23788,79841,5795,283116,26338,219445,219527,85456,5024,8501,25921,219541,643376,219960,9404,63901,219972,219983,390197,5007,219988,390201,51338,58475,79080,26007,79869,220004,390205,9066,2237,4250,7356,64852,9219,6094,79081,26580,283237,79842,9304,79829,26472,51504,116085,170589,741,2197,740,5977,283130,4054,10089,399909,84153,254122,1072,11007,8815,89792,55690,81876,254263,9610,25855,11041,65003,254359,5936,29984,22992,374403,5790,390212,57010,80194,100505621,91703,645332,81622,221,55291,116512,26579,2248,2017,22941,55199,10068,220074,55004,2348,2350,5138,116985,5870,374407,7351,283209,387787,10825,283212,4135,7481,25987,192134,726,4718,79053,283219,26011,51585,100506282,338699,60492,55863,8301,10873,11098,8587,65084,1075,2915,57093,26973,56935,85459,28970,390243,10888,4361,54851,643037,143689,154810,51503,143686,9702,84441,8690,53942,57562,330,329,101928424,84259,837,60496,143884,91801,55531,54733,54734,8065,4863,472,160140,85463,5962,105369490,399948,79796,64776,85458,1737,120379,26521,6392,83875,4684,1813,54494,10179,25996,23705,8882,335,23387,5049,51092,22897,57453,120425,196264,916,915,9354,4297,143941,372,1656,7379,283150,2542,10525,55823,9854,283152,23650,2900,219899,414899,79864,57476,55800,390261,4013,116337,53340,80071,100169851,83480,79607,4798,440072,6768,399979,83700,5927,84318,23085,2288,7289,57097,57102,8798,3741,57101,55200,4055,939,55080,57121,84519,196500,5763,920,83461,144195,6515,719,25977,50856,642559,55138,653113,389634,57494,144568,4074,728715,29121,100506159,160364,283420,10748,55110,8531,50838,259296,259294,259289,100129361,5544,5545,5542,54682,503693,2842,50865,2904,51729,144608,440087,5149,5800,11171,728622,5139,3375,5965,80763,55907,55500,144363,55726,8496,387849,60488,5744,55297,55711,83857,10526,65981,58516,121512,5318,55605,283464,85437,51535,83448,5756,4753,51054,196527,9169,91523,79657,51564,140461,23519,3906,85478,8085,50846,84790,10024,100335030,84070,7009,57701,359,6602,2819,113251,1990,9498,341405,3892,3887,3889,3891,3850,196374,3856,3695,5916,9700,5204,121340,6667,54458,8620,100240735,400043,23468,22818,3678,5502,117159,403282,3679,85406,4327,84305,6490,5869,6231,2065,283373,1431,10330,51561,4284,5939,10728,8608,11318,4035,11247,6472,56901,3626,114785,10956,116986,6302,4234,25895,10677,121227,9958,283417,10329,57522,144577,11260,2799,23329,23592,84298,23426,55832,55801,5908,11052,10818,196446,196441,55266,23011,144321,79738,114882,89795,5074,8825,8499,29080,55117,84125,80184,694,8411,7334,28977,8835,8738,10154,51134,57458,6636,2004,5128,56899,23074,55592,120863,55681,246213,27340,400,56994,51019,79023,7184,728568,6996,83468,29915,7296,493861,50515,84102,121053,55198,387882,80298,9671,1240,338773,6404,23603,55530,32,83892,9815,88455,28981,10094,79600,84329,5501,100131138,80724,10961,80018,6128,5781,4938,4940,8437,387885,79039,196463,10993,6910,643246,84900,8739,23014,4842,5985,4440,8655,100506668,9921,9761,283385,144404,144406,79369,56616,65082,6249,9026,79720,387893,10959,2967,949,140707,23504,2054,4326,57634,79050,22953,192111,2802,55743,7574,7637,7699,7556,647589,259291,284232,54737,7750,10804,8100,101930748,253832,26278,4285,542767,221178,219287,9107,51761,2835,387496,2971,219402,219409,646625,51371,283537,5412,241,10808,10129,5983,8900,4093,55578,122011,7223,51569,10186,57511,2308,11193,89890,79612,23078,160851,94240,55068,160857,55425,2963,386618,7178,3936,220416,2098,9445,10161,22862,2862,55213,84650,3839,57213,26512,283521,83446,540,55901,51028,220115,144983,10910,11061,27253,81624,81550,64881,283491,102723968,10464,647288,7347,4008,115207,64062,84189,2262,1638,23483,10160,23348,1880,5095,7174,55082,728215,84945,23026,8660,1282,1284,10426,2155,7027,2621,390431,123103,6039,64745,440163,3183,84932,56339,26534,63874,9056,122704,4323,161253,1053,57594,51310,4625,85446,8906,84502,10202,10901,728635,90668,9362,4901,5106,161247,5721,9985,79711,10548,161424,27141,56413,1241,4776,57523,56948,3002,387978,5587,55632,23256,1690,29966,25831,112487,394,171546,6729,283635,5083,145282,122553,4253,145581,23116,55015,57697,55320,4247,5427,6655,51199,54331,51637,5732,6815,11169,122809,93487,55030,3895,57161,54916,10640,122830,5684,55451,5926,387990,9786,23002,112849,64430,145389,161291,3091,6617,646113,122876,81537,7597,10243,51382,384,8816,55218,57452,55334,6430,8748,22990,53349,58517,5663,399671,79697,10965,83544,100506476,145483,957,80127,122961,4053,9870,10972,2103,23357,64207,57156,283578,161394,145501,145508,101928504,85439,6400,283587,79882,161436,123016,5700,145567,9252,80017,55671,4707,84520,55148,341947,145270,90050,78990,57062,83982,57718,866,5265,27004,9623,100507043,51527,10914,7443,283598,64919,84193,8812,317762,84439,283600,79446,55384,79104,3320,51550,9895,81693,7127,7517,122402,122618,122616,9112,727764,440248,646243,283796,100996738,54551,4692,23742,8123,100506965,2562,2558,23359,56160,26082,100288203,6263,1133,9716,89978,84529,10125,7057,161835,11245,440275,6727,90427,5330,644844,85455,643338,79094,11261,100137047,30844,23339,255252,55142,146057,161823,7158,2923,10169,80208,140691,90525,283652,1854,9728,9318,2585,100306975,56986,11001,3067,2553,9101,100132724,388121,23312,256586,10017,9488,145788,161582,26108,283659,4734,64864,374618,6938,102,54629,663,79664,145741,388125,7168,114294,51762,83464,771,9960,6642,79856,5479,53944,9325,348094,51324,51285,390594,8483,9543,51495,81556,84465,115752,54962,5604,79719,64799,8554,10391,145694,9493,145837,55075,54839,60677,25820,123346,585,4756,4016,9399,5371,64220,1583,10620,1544,79748,56905,25942,257364,161753,145957,49855,5955,9051,79834,645752,3419,55466,3658,123688,5685,1136,646938,5923,23423,400410,597,54469,100996492,58489,23184,161502,79631,283726,64506,9455,123207,57188,54993,54581,4828,23478,9640,11057,56964,145873,374655,10509,440307,28232,8128,400451,1106,7026,91947,3480,196968,80213,100124412,8131,3050,55692,83986,8312,4833,146325,84326,339123,10232,63922,388199,8912,25823,84572,64718,645811,1186,9742,23162,4832,197342,81889,4716,146310,2671,9351,100507303,10921,4917,57465,51005,10942,124220,114984,9088,9080,51330,54985,79228,7755,197350,4210,91151,7627,7727,197358,1773,10131,84662,440335,56052,283953,80063,146279,8651,58531,5620,29066,729978,92017,54700,4363,368,23204,51760,124152,124274,7369,54988,123876,116285,112479,81691,57146,10261,146177,6338,79728,84516,10595,342357,79831,197370,50615,100128079,388228,246778,26471,112869,6799,79874,930,6693,3835,9344,79153,5595,26000,51333,65988,92595,146542,10847,90835,9274,1489,93129,79759,9726,5652,146547,29108,3684,1339,283933,6524,440359,390705,55737,81533,5257,83752,6477,55027,124460,1540,27324,643802,5934,23322,79068,79191,643911,10265,54947,1066,2775,267,11051,4494,9688,84166,89970,6367,6376,6361,5432,221188,1258,64785,23019,55238,1006,1009,7084,123920,1783,1014,865,80262,8717,55336,3299,283849,26231,29100,6553,55282,3291,10204,23644,1506,5699,64180,55794,80004,23659,9057,84138,55512,146198,1001,80777,28987,11060,118460,55308,6483,23450,146433,55783,794,7571,7567,10164,6898,164,342371,1723,83449,463,497190,84937,440387,1504,124491,23563,79583,54386,22879,100130958,283927,51741,4094,23300,8139,80790,5336,83693,161931,654780,9914,23406,79786,9100,51659,404550,10328,64779,2303,2300,57338,84627,1535,353,283860,146429,27132,5119,124045,10381,92806,653486,8447,400566,359845,51031,64359,7531,51763,63826,284009,23277,8386,4994,8387,7326,201305,27043,409,58191,84225,388323,50488,388324,124961,84622,4927,84268,708,728392,23302,9851,84817,245,201232,162515,37,11337,1984,339168,57555,374768,201243,1140,643664,5430,8741,968,1949,146754,124637,1107,116840,247,59344,9212,100128288,643904,162387,9423,6341,644139,388336,1770,7566,60528,9955,57335,353149,57336,57547,162632,96597,201164,8533,1819,54890,140775,645027,400579,339240,654346,254272,729288,125206,10750,22905,27077,7732,224,11216,92521,348254,339184,440419,8844,201229,23615,27346,90410,645832,113235,284086,57649,124925,57532,57551,90313,124930,1362,440423,79915,55803,107984974,4763,2124,23512,114659,55288,8851,124912,40,3980,146861,162394,55106,163,79148,201299,3975,11276,11056,440435,4761,2064,2886,94103,5709,339287,51195,5914,125111,1236,6605,125113,3866,3880,3857,9001,10609,115024,55175,47,83538,8506,10266,8639,3430,10230,4077,284067,23591,107546764,5697,162417,124801,92579,92591,7343,51629,2896,124808,80174,10052,9343,388389,10882,79877,79777,124783,9020,201176,162540,284058,7473,9570,3837,9755,90506,90507,80320,55163,79170,51226,10951,8631,3213,3217,10481,10241,516,65264,51225,162466,81558,255061,1748,84687,64132,146956,1101,124857,252983,23531,55273,58488,339210,7706,8161,59342,51649,124538,54903,9256,9110,22843,4591,55771,79665,81671,9969,440452,339175,10238,80774,729683,117246,5705,146771,2689,1442,2688,6329,92340,55852,1655,64750,440456,201283,8787,201134,5578,27092,786,9931,5573,10350,23460,23461,6662,6752,9382,84923,54549,55890,124599,10871,100131439,9368,92736,283987,10476,9121,51155,6613,60386,2885,57513,80022,9400,201294,201292,64978,51,2125,353174,23265,283991,15,79651,100507246,439921,100996291,7077,3959,124583,64772,339221,84733,8535,55036,2548,79092,57674,10458,284184,284186,25794,80233,83882,5148,339231,396,147111,79058,201255,5986,1453,924,6398,3607,64122,6904,146712,403340,727758,9097,9984,27098,55556,64863,9663,103910,7050,642597,79822,284217,8774,63895,2774,65258,10650,56984,5771,440224,374860,6093,80000,171586,57534,64693,147463,125488,26256,59340,6760,83539,1000,7276,64762,441818,1837,10982,100101467,10778,252884,25800,55250,80206,57536,6860,6563,284266,57724,147339,125336,84064,84322,4092,54808,6139,220136,4200,55520,4089,1630,8932,6925,9352,23335,5205,55205,90701,2922,3998,147372,2531,9525,5271,92126,54495,79839,220164,10666,25914,9306,201456,55748,400657,9658,4155,374868,9150,10907,79863,54531,284451,3004,55658,79948,1991,91300,84634,10347,6794,1943,374291,2593,10297,54760,339366,399664,148229,83855,113179,126308,55111,645191,51690,84823,2788,79816,60680,51343,126321,10362,6915,58509,27134,9546,23217,10148,126259,729359,56005,55527,23030,5802,148066,9667,6294,163154,56931,2525,2527,400673,8498,4298,5623,8570,79085,92359,8744,9322,7409,126006,56729,126003,2208,339390,30835,80164,5609,6618,1994,6370,84467,9230,84106,84330,4542,284383,26648,374879,93134,729648,162993,3386,7087,125950,3385,1032,255809,10498,6597,9545,126075,64748,126074,115948,5589,54,55552,126069,126070,90594,7620,284390,284391,90589,51710,10224,163051,4125,54831,10535,83546,10661,90480,4066,112939,28974,5989,117579,9466,113230,5585,3337,84449,85360,79852,64926,11283,26538,284433,7171,4218,117286,58513,84167,10523,23309,79016,83483,376497,3718,5296,10437,84769,5864,9518,170463,8178,23770,7311,1311,54555,729991,1463,53345,54815,374887,148113,80714,51291,94039,7561,7608,56242,81931,90649,664701,100129842,199777,7617,7639,148206,170959,7562,148203,400682,163227,7594,7757,113835,163223,100287226,100128139,7652,646864,388523,100129543,440519,100132815,7644,171392,730087,9534,342865,83636,8725,400684,147991,388531,390916,84902,91442,56301,1050,1054,64377,26065,284402,339318,148103,90075,57817,2864,26330,79171,1340,55851,55957,148137,84063,10870,7305,84964,25999,147929,7705,100506930,84924,84911,92283,342892,728485,388536,25850,148266,148268,23094,10653,90522,64073,5714,399473,115727,6261,3960,3191,10298,342897,282617,282616,9535,55588,7538,92609,126272,56891,9149,8857,339327,163131,645,8425,9253,1555,1553,11100,90324,641649,374907,101927931,90273,973,9138,10567,478,2901,84518,27076,653583,390940,126299,5329,56269,56006,284349,342908,7638,7711,7773,7767,7768,353355,7771,26974,7772,7733,125931,147710,10452,341,1158,10849,147699,7408,2696,54814,147912,1762,81492,3171,4858,729440,388555,83987,55228,100506012,5739,94235,29888,6510,2909,27202,9704,8775,29998,56344,22900,93233,55260,23546,10945,114783,6820,54854,284358,51171,4924,27294,3972,114335,64130,28968,951,27120,113091,57030,2323,2217,5639,58506,199800,126129,81857,11284,79735,259307,114132,25888,400710,79784,256236,9476,5424,284361,126119,554235,94030,84258,84798,284365,55554,354,3817,11202,284366,5655,43849,43847,945,147645,125875,946,7728,100049587,2357,84765,65251,79898,284370,9668,284371,90317,90321,162963,84436,147658,388558,55762,7696,55769,81856,162966,7576,90333,162967,125893,55786,84671,79788,342926,170958,91661,147804,126017,55422,503834,91663,5582,59283,284415,441864,4696,79143,23547,3903,11024,11006,79166,7137,284417,125965,388564,27338,729956,646643,338321,204801,85569,79149,147947,147949,63934,57573,140612,388566,58491,5178,9422,6795,390980,147694,7565,400720,374928,55659,284307,348327,90233,54807,730051,10172,80095,65982,342945,388569,440570,26751,285016,54221,7173,51112,246243,6664,102800314,129607,91543,129642,10971,9014,79954,23620,23175,10408,4613,79677,348654,57665,57539,6382,388,151449,60526,54454,2281,375189,50618,391356,79172,109,22979,1788,55252,10890,3030,9381,22924,54867,100128731,11117,150921,7349,200634,11321,64080,9577,151056,23160,165186,79745,253558,92291,79623,6683,84272,57448,55622,25940,151325,54497,253635,5610,100505876,10153,55471,92906,130589,729967,100271715,6654,344387,8491,130733,80745,6546,27436,9167,170850,57504,165140,678,100129726,63892,51626,64241,6519,9581,79823,6496,55133,5581,23433,9419,90411,4072,4436,3344,494143,27248,10936,129852,6711,55704,112942,100129434,64895,84542,339803,7514,84140,200728,23301,57162,5861,116143,56902,10887,27302,56287,22848,7072,84908,79998,79315,10199,27332,23233,1961,7840,200420,55233,388963,84865,64427,85474,10505,9801,6936,347730,56888,10618,822,284948,10713,8869,25885,51318,65055,925,2168,344167,645784,440888,90499,729171,400986,150763,431705,9391,150771,23397,81562,200539,57730,7535,23505,493753,11320,80705,129530,10190,9669,51455,3899,11138,55571,284996,6549,84804,130827,79074,8440,80146,653489,285190,344558,4867,10018,64682,84910,84524,376940,150465,84172,84269,3553,7849,84771,80255,10096,8886,51141,55240,140738,6344,200373,79134,23332,84365,7247,2995,274,10746,55677,55679,84826,56886,728378,91409,50649,150786,113457,2863,116372,344148,81615,80122,84083,23190,3176,53353,8942,9839,92,55777,10254,114793,55660,151188,2820,11227,130399,90,151531,130940,8502,92196,85461,10010,57282,2888,22837,6328,80034,2591,79809,6335,6332,8708,10170,4036,10324,9360,129881,6741,130507,285141,9874,79828,80067,254042,51776,6670,9541,3234,401022,8540,150737,92104,129831,114880,285025,4760,5136,54431,10787,165215,116093,84128,30061,54529,84281,26275,3628,54842,2744,6772,64859,56171,9262,80055,3329,130535,9689,8837,843,841,55437,151254,65061,8324,51602,659,79800,65065,117583,8828,54891,1933,391475,130752,22868,1421,1418,389073,4133,6120,151050,10314,79582,471,2335,55825,92691,7520,3488,105373876,7145,10109,151306,57695,9125,617,64320,27148,7475,8941,151300,255101,151295,10058,79411,389075,79586,130612,6508,2043,130367,10056,130340,65080,55619,57624,80309,9320,130888,3431,93349,257407,93010,151477,10316,165100,5757,250,9427,200765,8527,151507,23677,401036,79781,10920,1293,79083,51052,10267,140739,339768,643387,26146,51665,150678,150677,189,9855,84289,728294,5133,285093,285097,728323,400830,140680,1457,85508,113278,51378,343637,2280,5173,57593,128653,100288797,5786,2797,5020,22888,83959,64096,80332,25876,55317,29058,8760,643406,149837,1114,51605,54675,650,128710,182,728450,22903,140862,51575,140733,6629,55184,92675,57419,54453,51340,26074,55857,22803,3170,6754,63908,92086,57136,30813,140838,728882,245929,117285,245936,245937,81502,84701,2307,128853,3055,9777,140688,9139,128864,170487,84905,434,191,83737,83658,128869,128872,2937,140823,2036,25980,140710,25939,5933,6185,4826,128434,388796,64900,6431,26013,51098,4605,60598,80336,10953,128488,5266,6407,6590,8785,51604,90199,140832,280664,140686,10005,128497,63935,4318,63916,7686,81031,55959,10564,387521,55653,27304,3755,55734,128553,116151,200232,8480,57403,164284,128611,1908,5688,4923,11054,63910,128408,128414,85441,26205,10139,54923,140701,140700,284739,54345,10287,4987,23308,284836,149992,391267,54033,6782,29761,388815,1525,10950,54149,140578,54072,2551,351,9510,29104,10069,10694,2897,7074,57466,30811,54069,9875,8867,94104,3455,3588,54943,6526,64968,1827,54102,54093,23562,6493,3141,7267,257203,3150,6450,1826,191585,7113,7033,7031,89765,4731,5316,23076,8568,7109,326,6612,754,3689,84536,85395,378825,728039,23275,6573,84221,54058,150160,387590,128954,23765,51816,27443,51807,11274,2679,8218,128977,7353,1312,421,128989,54487,5902,29801,266697,9342,1399,113691,6545,400892,7332,150223,23753,5594,7441,140883,129025,25812,91227,27156,9609,613,51233,7621,29802,150248,91319,23523,56241,83606,6634,2678,129049,85379,1417,1415,23544,25807,2130,8508,164633,8897,83874,550631,200312,105372990,284904,23481,150290,140606,91445,3985,23598,253143,10737,9215,91464,10043,3162,80831,11020,4689,79734,164656,3560,6753,5880,27128,100506271,4242,23464,129138,85377,23539,8398,11015,56993,10126,23467,5155,10478,6767,63929,150353,115650,79019,4668,102723775,150372,27341,91695,267010,1727,53947,11252,55615,10762,55007,25814,7477,5465,150383,25771,9889,79087,400935,164714,56666,80305,414918,55586,91289,1890,644186,85358,51095,57633,6419,285362,55207,9695,2917,29995,51066,5021,84818,51738,132001,55287,2199,79188,51244,64432,23473,85403,8292,5868,7325,28512,55768,116135,152110,9497,64343,152098,201595,131405,25827,23122,9209,2803,3680,9940,4615,9941,64689,1499,1238,389114,55129,7584,57456,56992,23016,25907,10803,2829,1230,1234,29122,23218,25930,51385,51372,84126,51246,5210,90226,646450,11180,3615,64925,387,4485,386724,9807,10293,79012,10180,1154,7867,7873,29890,2912,9136,1849,25886,54106,132160,80335,132158,7134,440957,55193,26354,55830,51460,91869,7474,26059,285331,201625,378,7871,2317,57406,200844,2272,5793,55079,8618,132204,6314,166336,84541,9039,317649,55164,107986100,100131827,6091,2632,389136,100846978,25978,285237,5627,200894,200895,63899,285220,84100,84864,26341,1371,1295,84319,56954,9868,10342,50939,79598,91775,64332,214,868,22989,9666,84666,257068,55032,29083,152185,54762,57577,79691,26137,4045,56983,51365,165829,285282,2960,9515,3059,942,26355,3836,79663,84561,8723,114885,79364,166012,152065,114112,84303,50512,29927,8607,60678,90246,6184,7879,57501,79825,7555,22820,90288,8930,23023,105374105,729375,131873,27032,79858,11222,23317,84129,51554,79876,66000,55573,11073,105374119,5523,10274,4690,51163,80321,55179,5291,9276,5948,349565,64084,55186,92369,9616,7029,545,7220,26577,344838,23350,84107,2992,6596,25937,83939,53829,64805,4154,5912,344758,285315,7881,6747,25976,730091,647033,5806,4291,56925,5918,64747,654502,10051,8706,51068,22865,590,151790,11235,93556,100128164,80012,5584,6498,57709,23043,2693,22871,254827,10242,5290,51193,55669,151613,8087,54165,84002,170572,23355,285382,90407,10644,1608,51726,116832,604,4026,401105,55214,3556,152137,4976,1370,131578,152002,23527,5504,4585,131540,5130,348793,375387,84984,205564,22916,84248,84223,152687,654254,7700,79963,5158,521,4636,10336,84286,1609,285498,1487,92305,10460,3954,7469,401115,79441,8602,345222,285489,348926,55646,166793,53407,54360,1400,152789,7466,105374366,93622,6286,57533,257236,80273,389199,152992,27201,8532,3166,9948,85460,132864,57545,285550,952,80306,27146,133015,91050,51091,55300,57620,439933,10744,51274,7096,10333,92689,51088,5981,11019,401127,201895,55728,323,22998,55161,10463,10396,60558,2555,2560,57205,152518,152519,285527,54940,132299,132671,152579,3815,3791,79644,55763,9662,132949,5471,6731,23284,2044,1060,7365,26952,22902,92597,26057,213,6372,5473,2921,2920,441024,685,8999,9908,27163,55153,950,339965,65008,55589,100505875,153020,22872,79725,132660,27235,5783,4299,8916,266812,166815,27306,10611,658,128,126,4547,115265,54790,57117,79807,255743,9255,9061,113612,3033,58505,64850,84570,10427,839,81579,10692,132720,55435,92610,80216,287,645455,54532,8654,4085,79931,55212,84162,57182,27152,22824,256471,10424,132320,132321,84709,80155,83452,55534,60592,1047,255520,57484,3600,8821,84640,8467,6059,54726,84068,79658,166614,10586,152503,201798,23321,7097,2982,2983,1519,2891,5481,92345,55319,23520,391712,11275,1363,7092,91351,23022,57630,1182,441052,51809,9464,26269,80817,3248,11086,116966,132851,175,55714,80014,55602,201965,3660,201973,79682,2180,57587,83891,441054,105377590,7098,25854,3818,105377617,100874392,153478,133957,11336,7015,6531,79888,50805,79192,23379,54888,6715,134121,4552,9037,100505806,22948,134147,83853,651746,1611,23194,55322,64083,54545,10923,114899,26064,153657,79925,3575,92255,6502,25836,55100,2533,1601,5734,5562,84674,730,2690,100129792,643977,10605,79668,3670,257396,54622,112574,23517,4214,166968,345651,10769,5144,1161,91942,57688,3796,27292,3350,285671,401190,285672,64105,373,80006,140890,64924,5884,441081,4671,55814,64087,9607,4131,23107,79810,3842,134285,134288,689,57763,26049,3156,134359,2149,2150,170591,55255,9522,10184,411,23743,7060,441089,167555,4437,153339,7518,1462,10085,285622,55338,5921,902,1070,153364,10622,57561,83989,285600,79772,202299,4012,167410,285704,1105,345757,5066,54826,23262,100652853,9867,642987,814,64097,7905,64848,55521,5229,153733,51014,9140,1176,57556,25816,94033,153443,133923,9627,6643,93166,153241,1456,57507,501,644873,51015,171019,337876,51735,96459,8974,6583,6584,645121,134548,27125,54819,3308,56951,6932,7320,51128,819,134553,79770,84105,4762,6695,26249,51306,10112,2676,51307,26045,64374,9782,202051,5201,1839,929,153527,56133,56132,56131,26167,56123,56112,56103,56108,56099,26025,56098,56097,5097,80762,57824,81555,117156,84651,3360,154,22885,728264,22993,1436,972,3340,11346,55696,51164,26112,10146,2890,55568,23367,25929,285643,84868,26999,54974,9685,134510,7265,114825,2172,114898,9232,23120,900,57451,23286,345630,6586,54908,133874,3779,30012,4869,6793,92181,54492,57222,51121,662,8614,91272,51617,10814,100507387,375484,285598,192286,23197,54825,114787,2264,64324,83463,10636,2161,1627,54540,11285,728554,5626,3182,6940,285676,9509,80230,821,4056,11282,2324,153579,56940,55770,135458,2762,340156,1992,221756,4835,8737,670,63027,9450,6745,83732,154007,347744,55003,3720,10486,51439,105374952,378884,221656,3400,1871,54901,353219,7915,9856,55856,81688,9750,10050,11118,10385,11119,54718,11120,346157,80317,222696,2880,114821,5987,729583,81696,26531,442194,26716,116511,7932,54435,80868,80862,89870,414777,5514,203068,29113,1041,170680,10866,4277,4049,7940,199,57827,7918,58496,80741,80739,80737,221527,7936,7148,63943,10554,63940,414764,56244,6891,5698,6046,7922,10471,8831,221504,449520,84300,221496,2914,6882,7005,2289,340204,1208,222662,116369,285848,11329,1026,221477,221472,221468,60685,55776,8645,222642,340205,54209,9436,4188,29964,896,55173,23304,285855,171558,10695,88745,51069,401262,57510,9587,221421,55362,3326,441151,202500,988,8464,860,114327,8521,389400,81578,667,57691,9532,51715,23469,57579,135154,60682,135152,79627,115004,55754,27145,26054,134728,55023,9324,83699,6785,112611,4199,9892,22832,387066,23036,375519,63914,154313,23595,55122,8732,135293,51465,22881,57226,6885,2045,79694,23376,892,10973,2898,100133941,57673,11231,84071,221264,8936,262,442245,91749,5980,2534,3066,2444,441168,51389,116150,254394,25842,4121,221322,5570,2173,10924,154214,23493,135112,60487,387103,84870,81847,387104,93663,84456,114801,643854,5167,8417,83551,9038,9287,116843,9519,6446,64577,9053,23593,57224,25901,167838,4829,57211,51390,134637,8504,2519,9749,84946,7957,84085,2911,389432,23328,10090,23118,85313,84918,80328,80329,646024,57621,80129,2099,26575,57492,729515,79683,84947,404672,57583,94120,202459,100130967,101929122,729603,5340,4216,135138,168090,10846,6862,8635,4301,100128124,79981,253769,55274,6991,5689,5154,54919,54905,26173,392617,4521,221927,155185,2768,441191,57786,222962,84629,51622,27102,84792,11014,441194,221960,729852,9678,54664,221806,85477,57037,221830,84668,55975,10643,256355,29896,90693,56164,51678,9603,9808,3202,2128,8887,221895,54504,222171,644150,9805,223082,100506516,358,2692,117,23080,441208,51251,6100,23366,313,54749,83930,5898,79783,3624,79020,64983,9263,285955,401331,27434,2645,816,29881,222068,4967,3486,3364,136288,1644,285877,55915,81552,51373,2631,5723,908,642006,441234,643955,442319,730291,649395,340252,51427,643180,168374,643253,154881,55069,51119,26053,83698,155370,100101440,9275,155382,114049,83451,1365,7462,2969,84163,729438,654817,442590,6369,57414,5447,51657,136853,113878,105375355,22932,54103,10512,781,27445,9723,223117,154661,55972,10926,85865,8321,54467,5189,257415,54809,219285,55610,64921,23089,5446,51666,7979,57001,4885,222865,8295,57154,11333,8896,10898,221786,1577,64816,389541,79690,221914,10734,79037,5379,222950,3268,26261,7036,7455,402682,43,4584,10071,375607,346606,10467,10603,79706,80228,5439,10234,27000,6733,54517,222255,222256,10135,168455,10466,2845,11062,55973,3912,50640,168451,4189,83943,9732,11179,3475,64418,154743,54329,401397,22797,26136,858,830,83992,51691,3751,10157,4698,8976,730130,168850,5078,55131,346653,84691,813,64753,3663,6608,100287482,23008,95681,26958,136259,4289,5420,54927,60412,84912,340351,29062,4850,23165,647087,389558,9162,8805,50617,92092,56829,6916,80853,23608,673,51650,55750,6742,136541,55503,135927,89883,5304,259285,835,1180,338398,9747,442361,135941,155061,653857,65999,728743,26157,55365,3757,4846,11194,9311,136371,54480,6604,51422,58508,220832,57180,1804,2020,285888,64327,5799,54892,57488,644128,169270,157695,9639,64478,55326,1672,441317,100128890,286042,90459,8658,4482,203074,203076,83595,83650,252969,613209,729732,91694,7991,29883,9108,6542,5157,5108,427,23362,526,23039,8822,79873,6440,649,57805,8795,389641,91782,10863,8756,2796,157489,665,148,23087,1846,51669,23484,2961,2936,7993,5516,7486,84549,80139,728024,11212,1978,137994,2260,83877,3551,5423,27121,84197,138050,389652,1052,7336,6591,54212,389658,2831,100507516,51606,114786,100133234,4342,6386,5862,157807,444,286183,8836,253943,27319,9420,9650,80124,286187,80243,116328,10499,2138,9312,7013,157506,55284,54968,23643,56704,54332,83690,5828,5569,51101,23462,101927067,7163,2171,650747,92421,138046,1875,11059,51115,8895,734,4683,169200,51633,286144,389677,137682,51001,9791,6383,85453,4147,116039,169166,26986,7534,51123,51366,401472,25879,29967,23414,9694,157753,56943,9166,114788,84294,6873,79075,28998,6641,22882,79139,93594,157769,55039,137209,6713,5820,114,23639,7038,6503,51059,169044,51305,54108,57152,137797,1584,100128627,4061,286122,4062,286128,100507316,116447,114822,389692,23144,642475,65263,286075,100130274,84875,340390,51236,8694,340393,79581,4796,8928,2875,414919,340385,7564,286102,65265,55871,81704,7436,55064,403313,55664,50808,10171,57589,158358,26953,4781,6619,11168,203238,54875,92949,55667,340485,4300,401494,55958,63951,79886,9373,80173,23586,10210,138474,54840,65083,441394,441459,54926,25853,51271,203259,138716,6363,6366,25822,138724,7415,80256,158381,4882,8434,881,152006,100506710,84186,51010,92014,347252,253650,158228,79937,401509,220869,100289124,728577,105379807,103352539,100132249,375719,642236,653427,642929,101927015,2395,9414,9413,320,375743,23137,80036,51104,138241,7763,5125,55312,84131,7088,101927502,257019,3190,389765,81689,1612,102724156,10927,158046,79048,6850,4783,10558,158314,55035,401541,64768,100128361,138649,203328,23196,56033,138639,375748,441455,22869,84278,101926917,286359,51531,54187,79695,85365,10952,8013,55014,23071,27130,347273,54886,570,54534,7743,56254,25934,55335,2218,6887,55151,23732,7295,4593,158399,22949,548645,2790,64420,9991,84263,100133204,401548,169834,7539,100128385,9128,114987,54836,81932,5998,25861,22954,7099,5711,7185,11064,51552,2681,254956,26219,5082,57684,23637,10783,401551,81873,3309,79109,89853,158248,102723566,79095,26995,6418,84885,100506100,5
Brain_12	Brain_12	Glasser Brain Parcellation	5134	FALSE	FALSE	729737,643837,26155,84808,54991,118424,126789,81669,55052,83858,984,339456,85452,11079,5192,55229,8764,127262,7161,261734,6146,388591,23463,11332,9903,90326,55735,100505887,54206,6518,80045,199953,5293,22883,56998,5226,378708,5195,54897,10747,4524,1185,943,55187,9249,343069,126755,7799,23341,79814,23207,440567,149563,1187,54455,114819,100132147,55672,6390,127707,23065,8574,832,23252,65018,57576,400745,8672,249,5909,2048,7798,3399,6135,10772,57185,10250,6006,56181,79000,164091,83442,1043,79947,6548,8547,2827,2268,2537,6118,83667,54952,115273,6883,10691,51102,10076,7805,9672,9698,2170,3061,576,84734,81493,113444,79932,23154,127703,1296,27095,64960,1441,728431,79753,29889,284656,79693,2275,5453,64121,4725,643314,4610,84879,10269,64744,65243,1503,200172,22955,284716,728621,79717,79078,6513,5792,9682,9048,1802,8704,79033,8891,400752,25974,10327,3652,10489,387338,64756,9813,6886,388630,79656,1031,26994,22996,2060,4898,51060,79699,6512,7804,54432,51668,23648,374977,1718,199964,255738,5563,114803,414927,83941,163782,27022,84455,5236,57685,200132,79819,1647,5301,55631,431707,34,5876,26289,374986,64123,117178,84144,148423,23576,54680,255631,9653,339524,8543,494115,729930,23507,84230,284695,253152,7813,6125,30836,2730,199857,1629,8634,2135,1301,648740,22854,29957,22911,6884,1952,284612,57463,83873,271,85369,257,10542,3737,3738,963,55791,79961,515,5906,643355,4343,26191,204851,56944,148281,10286,163259,7812,80143,7252,10100,81839,476,965,10885,10352,90874,3158,653505,2210,647121,647135,27246,10623,200035,8799,284615,100132406,5565,9557,100132057,644591,9659,57234,9900,51107,1893,2029,55204,1520,1513,10962,79626,5710,11189,65005,51686,7062,54544,353145,353144,353142,388699,353141,353140,353139,353133,353131,448835,6698,6704,6279,23557,3608,9909,7170,9898,80308,127579,1944,4580,2630,10712,10067,2224,55870,55154,100129405,6016,9181,56893,28956,9673,79957,7203,4209,164118,128240,54865,3068,9047,9826,360155,4332,57863,56833,284677,57549,3765,480,1314,4063,50848,4817,51506,4720,2207,84134,654790,6391,2214,127933,51478,5999,8490,4259,54499,9019,25874,55827,1805,79100,481,29922,10560,22920,23215,8674,26052,7292,101928673,27101,460,7827,163590,127665,6041,284648,3918,23057,23127,81563,81627,10625,5743,5321,64407,5996,6003,51377,51022,343450,10878,360023,23271,647219,252839,7139,10440,127833,148709,59349,92703,4656,134,5549,6635,3814,22874,23114,9911,729533,83593,8444,55432,5208,1380,5362,57172,50486,80342,148304,55733,3756,7188,25896,467,128387,28982,79805,26750,56950,5784,1063,3776,2104,55105,51018,10380,55699,25782,375056,64853,55061,441124,100287497,23219,80232,149111,6726,10637,29920,64746,5664,116841,65094,375,84033,51127,149603,574029,5867,58,23456,101927532,2590,79605,79573,64801,440730,128061,149371,7257,54627,84284,3775,148641,388753,9804,23029,6905,128178,3964,4548,100130331,645884,64388,2271,200150,9859,10806,10000,200159,84288,64754,64216,79862,388759,7678,114548,441932,25893,284521,391190,391191,254879,401994,646627,347688,22982,23560,3422,22884,5214,10531,105376360,1645,8644,1109,10276,810,79754,3601,80760,509,10659,9712,254427,55176,8872,10133,22929,55691,100192204,221061,8516,80013,9317,6251,9200,221079,387640,54518,10006,22852,10730,91452,51322,3799,8829,8453,219771,219749,399744,441666,84856,9790,55454,642819,220992,6387,643236,11067,79290,240,728407,100287932,26095,2662,5599,57705,100652748,100421577,259230,11130,55847,80114,728640,8030,9886,22891,84890,347731,219736,9188,5552,9559,3098,50674,219743,55222,27143,8879,5660,119504,54788,310,118487,818,7414,142891,7417,84858,3778,57178,653509,84332,81619,387695,92211,54462,2894,94233,6623,9060,142913,5728,59,9023,3434,24138,119369,22849,26509,338557,118924,266971,51196,23232,10580,26123,56889,23223,5223,64210,401647,55118,3257,101927278,26507,2805,51076,282991,4714,79955,81621,25911,6468,9221,5309,8729,5662,79176,403,54838,1586,119032,729020,84108,6877,84833,255022,9446,119391,10285,92482,8036,64429,103344931,57700,142940,259217,143384,8661,119559,10935,9531,11196,6144,11101,10579,59338,118672,36,340784,3167,2849,119587,51363,4942,64077,54764,26098,7390,92565,119437,10539,55844,664,3632,54777,85442,10844,1892,93426,147199,60626,23410,5719,387733,10522,347862,51286,79751,283229,4586,402778,1509,10078,3784,5003,5002,7262,4676,650368,116969,57053,6737,119774,55128,3043,390077,120787,322,10612,26515,8665,79608,6157,56673,56675,7702,133,272,50862,10335,9646,1982,27122,55742,100506305,84280,796,10944,10819,6207,3767,4654,3746,26297,6288,2965,3939,3948,55293,144108,144110,84867,203859,2188,63982,159963,387758,91057,120534,283267,966,4005,4076,960,24147,54765,29099,79899,57689,399881,55761,51144,387763,9409,120071,90993,1132,55626,283254,9776,9793,84364,8567,4607,91252,5702,55709,4722,79841,283116,440040,441601,26338,219445,10978,280636,219965,9404,80829,23220,219972,390197,219988,6809,51338,27339,220002,54949,747,3995,2495,3619,4250,7356,80789,79081,751071,26580,2785,221092,283237,25923,1351,55611,23769,83707,84304,3338,26472,572,56834,2101,25824,10235,4221,5526,113130,738,741,823,5977,283130,378938,4054,10089,5970,91056,254122,9158,10992,25855,3177,65003,246330,10072,582,8722,55231,6712,5091,156,338692,6199,390212,57010,9600,51475,100505621,4723,254552,51083,1374,3508,116512,116535,26579,2248,8772,2017,55199,55298,25906,2350,3636,89849,9828,84957,23201,58473,5870,51287,80227,51400,9789,10825,11309,4135,84649,7405,25987,192134,5058,282679,4718,79731,26011,5547,100506282,338699,1740,84233,11098,8587,1075,57093,26973,120114,56935,79101,9440,643037,154810,8898,79780,8690,57562,329,84259,834,114769,84437,2977,55531,54734,399947,2230,105369490,120376,5450,23235,64776,6392,83875,5805,1813,9183,25996,335,257160,3587,6330,6327,916,915,10632,283149,7379,64137,283152,4162,9099,23650,23365,2900,7007,6309,6653,341056,3312,57476,7753,390261,116337,84897,54414,90952,54538,9638,50937,84881,6734,55572,114609,6484,2313,120224,334,11095,4978,23310,112936,27034,27087,6539,6540,84318,65125,196513,2288,83714,57097,894,57103,57102,4704,3736,57101,7132,4055,6843,51258,25900,4839,1108,196500,50813,8079,5763,920,83461,8078,7167,10233,2026,51279,9746,283316,9332,719,50856,642559,653113,144568,23710,3822,3821,255308,55110,259295,100129361,5544,5542,1389,1027,81575,93164,2012,2904,79887,397,5149,11171,728622,79785,54477,3375,51026,3945,3764,55907,6489,6660,586,55259,3845,3709,26127,51768,9412,341346,8496,55297,51290,83857,10526,65981,196394,636,10059,51067,84920,55605,10138,51135,79657,79022,5213,121274,3906,112,5571,121268,50846,55716,10376,7846,84790,5630,79962,65244,10445,57701,359,101927318,91012,51474,57609,81566,7024,5463,6334,3164,60673,26628,3887,3891,112802,3850,196374,1975,9700,121340,54458,5094,11016,517,400043,3678,9840,29095,4327,6821,23344,4637,6601,79035,283373,93058,1431,10330,51561,27165,506,4666,11318,6778,11247,56901,3626,64333,1649,10540,115557,2583,6302,91419,9194,23041,11260,29110,23329,204010,92797,55832,8445,55508,10576,27345,7103,84698,11010,22822,4673,6857,4659,25834,91298,80184,160418,4254,490,1634,7334,28977,8738,55967,100132594,59277,144193,4048,2004,5250,121457,23074,55592,64431,246213,121601,79158,51019,493861,84102,10970,55703,728739,9733,23479,338773,6404,83892,89910,400073,28981,488,51434,10094,51184,29902,51699,160760,10019,6311,8315,217,10961,283450,22895,4938,387885,80024,113675,6910,23389,643246,79794,84900,54997,55884,5037,26353,5564,11021,23409,1337,8683,8655,84274,9478,9761,6927,64897,5025,80196,84678,144404,54509,65117,9026,57605,8099,57696,1967,23545,80212,144348,65985,114795,92293,144423,11211,100996246,22953,192111,2802,100289635,647589,284232,7278,64328,10284,26278,143,374491,6049,10810,2971,219409,646625,51371,23281,6541,84056,171222,241,122046,10808,145173,90627,9201,23111,29880,122011,51569,10186,100616668,23078,55068,160857,144811,387923,3936,220416,8803,9445,5925,10161,1102,3839,57213,10301,145165,220107,79621,9724,26586,10910,5100,10562,27253,81550,102723968,10464,647288,170622,4008,115207,690,26050,10082,22873,266722,5911,8428,9375,5095,93081,1948,728215,3981,55739,3621,55608,8874,121793,8451,55208,283489,390431,91875,7011,123103,90809,6039,51222,283624,11198,57680,9878,26534,1603,5018,9056,161253,10419,54930,5693,55017,23428,25983,85446,728635,161247,55072,10548,29082,4738,51292,5875,1241,56948,2999,4857,387978,5587,29966,80224,55837,58533,55012,84312,161198,8487,4253,254170,2287,57697,55320,161357,6166,382,79609,79944,145447,114088,122786,5732,30001,5706,80821,1033,10175,2764,10668,23034,55745,55860,5684,55451,387990,26520,51528,51635,4331,161291,5583,3091,83851,5529,23224,4522,376267,1965,161145,10490,51109,145226,2079,55334,23508,26094,8650,9240,100506476,57862,51004,80127,122961,9870,1743,83694,79696,122953,2103,23357,85457,283578,10598,57143,9369,2957,101928504,283587,90141,5700,801,145567,8111,440193,4287,4707,53981,5641,9950,64112,57578,341947,145270,57062,866,5265,12,51218,27004,9623,100507043,55102,51527,7443,283598,64919,8788,55384,64150,1735,5527,55778,51550,23186,7187,81693,7127,1983,4140,9529,79038,23368,26153,207,113146,29933,3714,256281,23241,1396,646096,646243,8924,23191,54551,347746,8123,100506965,3653,7337,2562,440253,321,23359,26082,161725,6447,26585,161779,79768,51234,9990,55505,254531,70,54989,161635,161835,440275,90427,644844,90417,55177,171177,57617,79094,11261,51103,23168,51332,255252,55142,80021,23582,9836,27229,4130,1159,548596,440278,58472,50804,399697,22995,2252,3067,9101,84888,388121,23312,29106,256586,10681,100129973,4644,3175,51187,9488,145788,3990,54629,54778,145773,27023,388125,255180,283807,8925,6642,5479,4947,348093,80119,123263,390594,10845,8483,57722,54878,9187,8766,10302,6124,4091,64799,145853,5607,91860,54982,10391,8125,26035,145694,55075,56906,4649,585,83440,10021,27020,64220,1583,8482,84993,1544,4351,57184,9377,653641,5780,10073,55272,257364,100128285,26263,2108,9051,10363,84894,645752,80349,5685,10933,5923,597,9915,57214,59274,84206,79631,64506,123720,123207,53346,57188,648809,100505679,11214,26589,64963,55070,176,4240,5428,56964,374655,3418,10509,440307,51335,23766,342132,5045,91433,9055,26276,9899,56963,400456,23336,123355,220,79705,6627,79622,4350,3050,3042,3040,3039,3049,8786,146330,84264,10232,113000,8912,7329,84572,283951,79652,3029,4716,6187,146310,10607,283869,4913,7249,57524,64223,283871,1877,21,51005,5170,652276,645644,79412,9088,51330,146439,84891,7755,7760,197350,10127,91151,54925,146434,1387,115,9093,3163,79641,9717,56052,54715,25880,5373,7874,4682,780776,28955,23274,8303,26156,2935,55313,2072,51283,23420,23042,100190986,9665,23204,23049,51573,124274,7369,54988,55623,57149,10261,7385,146177,29904,1039,9956,57478,124454,56061,4706,84516,63928,5579,10368,9951,3566,2975,23214,246778,112869,6799,930,84901,6693,23475,10423,253982,253980,9344,8448,146378,226,79153,5595,10421,197407,146540,5261,9810,54620,9739,6810,146547,2521,3687,283933,440359,124411,386757,104644205,10294,81831,5257,83752,23090,255919,113,124460,643802,64400,23322,10265,84290,1066,9688,9709,84166,6367,5432,221188,10300,3801,79650,29105,1459,29070,64785,65009,2806,1006,1009,7084,8883,57546,8996,1874,79767,29109,25894,9114,79567,10664,146206,50855,81577,57215,23644,23659,84138,55512,79613,54921,51388,10725,1728,28987,118460,55308,6483,146433,7571,23035,55565,9785,83449,463,5713,440348,197259,162239,1504,10428,11345,100130958,283927,57687,124359,55839,2653,10200,23417,8720,654780,58189,9914,23199,1327,2294,64779,100506581,79791,81631,54758,8140,84627,124245,1535,348180,339059,81620,2588,197322,283860,146429,29123,6687,8558,124044,84501,10381,79007,653486,9501,359845,55275,100131454,55178,29928,1398,4641,51763,5306,124935,83547,727910,84981,55720,4335,5048,8386,4995,8387,3682,84254,124936,201305,409,400569,84225,8402,5216,9552,23125,55065,9098,100130950,9135,84268,708,56919,79003,9851,84817,51003,245,162515,433,79142,23399,23587,2874,84461,147040,339168,374768,1140,57659,643664,5430,968,9513,58485,9212,80169,5198,22899,643904,4628,23533,146845,9340,56985,644139,388336,6416,9912,60528,9955,1352,4213,125150,9487,388341,23164,51655,10400,10743,140771,79018,125170,140775,6470,147166,125206,55244,92521,23326,25979,3768,440419,4843,201229,23615,27346,645832,113235,9094,94005,10615,9703,55731,57649,84081,642,440423,79736,162494,64149,7756,6347,10693,5892,91608,79148,8148,9326,80179,79893,79154,26574,31,11056,80725,57125,782,342667,51755,5709,51195,3858,3857,2520,7266,3060,6774,535,80347,29893,162427,7283,27175,8678,10197,314,8639,2538,146923,3430,672,113277,379,1659,23591,107546764,92591,56970,7343,10900,51629,23131,124808,10052,51751,10882,79777,10614,9842,55073,644172,162540,4137,4905,996,9520,9755,51226,4779,8631,3217,84366,10481,10241,11267,51225,5245,10237,11143,1748,6442,146956,55379,55040,64847,9043,4830,51096,56934,10040,1353,58488,339210,8526,51649,140735,124538,9110,4591,348235,55771,284161,51651,81671,6198,6909,342538,440452,26115,1636,81033,51204,92335,57003,11325,5705,1442,6329,92340,284021,374819,5578,5718,284018,3838,51321,22901,9120,10350,23460,10349,201266,9382,54549,350383,10871,326624,9368,9121,23163,51081,57409,60386,2885,57513,23558,2125,6730,114804,5635,8877,63893,79651,100507246,105274304,439921,124512,9144,100996291,125058,55036,9775,57521,79643,9625,284186,71,55666,339230,6182,1468,51529,5833,51547,4097,255275,147111,5881,2873,64118,9123,6398,26502,79672,6904,403340,9097,7525,84034,642597,23255,4729,10928,11031,8774,2774,57132,1149,81929,753,125228,8731,440482,284233,374860,64693,85019,147463,26256,55364,284252,9331,22878,441818,2589,55197,80206,25941,6014,57724,498,29906,83473,51124,4087,201501,9811,4092,54808,6139,4645,4152,83876,4200,4089,51320,8932,80323,9352,23335,284257,9480,2235,23327,10892,147372,220441,8792,54877,5055,54495,79839,220164,9306,147381,81832,1528,7776,440498,284451,8174,610,55658,10025,23526,5434,22904,90007,26528,399664,53615,148229,81926,1455,55643,8943,8175,4946,645191,148252,115196,2767,60680,4782,284422,83475,23396,85300,1938,51341,84699,79187,84954,10036,55527,148022,148066,9361,2528,2525,8498,4298,5623,2962,79085,92359,10382,718,56927,79230,23370,57192,339390,30835,10332,10469,6370,4701,84330,4542,284383,84527,54811,5300,93145,8666,51073,125950,11140,5141,9817,1032,3949,9545,1995,126070,7620,90592,90589,147837,10224,163050,84292,30000,54831,7001,1777,2193,4784,112939,8677,9592,773,84245,54862,5989,9466,342979,5566,22859,5585,5731,6511,85360,79852,23476,10270,26993,26538,117286,26017,79939,79086,29086,79575,79016,57719,84705,684,23025,3718,3780,5864,54858,1311,729991,404037,53345,54815,148113,9170,57130,284440,7608,81931,91120,664701,100129842,199777,7617,7639,148206,170959,148203,284443,353088,400682,7594,7757,163223,100287226,57615,7652,646864,388523,440519,730087,7386,342865,10775,83636,898,84079,390916,5184,64377,126374,90075,6324,148109,2864,4868,84964,5438,826,57677,644189,57711,342892,728485,25850,374899,199704,148268,390927,84775,23094,90522,9424,115727,27335,1891,126432,4793,115290,342898,282617,282616,57622,9535,55095,163126,5704,23646,29946,79934,1555,90324,56915,374907,55101,973,2901,2931,23152,634,27076,56269,3783,284348,342908,7766,7768,7769,7770,125931,5817,4059,10452,1209,5971,284352,90332,1158,6253,80207,2828,24139,54814,147912,1762,339344,388555,5536,100506012,57469,1175,2909,27202,11133,6415,56344,93233,23546,2906,3770,9266,56848,284358,57664,581,10856,3972,114335,6625,3270,54795,951,27120,55011,58506,3276,81857,259307,23636,114132,25888,79784,4606,284361,84798,5650,284366,5655,43847,945,402665,4818,946,2357,80110,90317,5518,162963,55762,7696,7576,162967,125893,79788,91661,147804,126017,5582,59284,59285,284415,441864,126014,26121,147798,23547,11024,11006,54776,6861,22870,84446,284417,6158,27338,646643,147808,51545,79149,147948,147949,57343,57191,79744,55659,147685,284312,79673,10782,9040,440570,285016,7260,129607,8853,9270,51692,9014,79954,3754,285150,9687,51594,1653,7447,3790,4148,23369,151449,114818,388931,2281,653140,8648,391356,51277,1838,55252,3797,85465,9381,54867,150921,8890,9784,130557,5496,64838,9913,22950,9553,51646,81606,253558,30845,55622,25940,9637,5212,6801,54497,25797,130589,6432,344387,130733,6546,91461,9167,57504,51626,64241,10128,6519,9581,6496,5581,805,80204,129285,27248,98,56969,400954,57142,130162,6233,4528,112942,100129434,114800,5194,84542,339804,9736,7514,10678,200728,23301,4190,7360,10097,10438,56902,9938,56287,27247,307,64395,11017,54980,51449,6637,25806,79315,27332,6697,26056,84279,150726,10797,1639,7841,85474,27429,56655,1496,8802,129293,56888,54884,10989,65055,55818,925,926,344167,9451,728034,90499,729171,150483,51011,1844,55683,51252,57730,493753,25972,51601,129531,51263,9669,3899,164832,11138,200407,84804,130827,64965,9648,3987,5903,165055,7849,8886,54520,51141,130355,23332,2995,2840,5433,83607,79595,9394,91409,92856,50649,130074,55041,150786,113457,29798,4249,81615,80122,22930,84083,339745,8942,79712,5000,130574,27249,390,375287,9111,55183,4703,151188,114805,728066,130399,22925,5937,10213,10716,57282,2888,151258,6332,27347,10170,79675,129881,493911,6741,130507,26003,9874,79828,8604,51776,9541,79634,1386,518,80856,3235,375295,220988,92104,8575,91404,57703,10787,142679,55854,7035,116093,1290,84281,4430,64859,8436,57520,3329,3336,205327,79568,130535,4709,843,841,66008,659,55759,54891,100329109,1933,8745,391475,130752,1385,151194,151195,1418,200576,285175,55686,92691,150967,50485,105373876,151306,25953,7475,80326,8941,151300,1412,255101,79840,151295,27013,79137,8576,3300,389075,23549,3667,1286,80704,80309,55022,9320,151473,11262,6672,51719,81618,5707,80210,93010,165100,9427,646960,9470,3635,151507,401036,10920,1293,79083,9208,643387,55502,26146,51665,4705,150678,2817,547,23178,5510,50636,3069,23192,1841,728294,285093,400830,6939,140809,85508,113278,9751,140901,79175,128653,100288797,5020,551,60493,116835,54976,1059,80025,11237,146,5621,9770,29058,84515,55612,56255,5332,6616,728450,55617,23767,5126,11034,57325,10741,10483,100130264,51126,7056,64412,63908,79953,5834,26090,22981,140838,728882,149934,284802,245929,245936,598,140706,3055,9371,140688,22919,51654,170487,1869,128866,22913,8894,83737,58476,128872,2686,26133,10544,55245,51614,80307,51230,22839,57446,79980,25939,10904,56259,128434,58490,7052,57148,90187,84969,51526,79183,79015,60598,7529,10953,6789,3787,128488,5266,6407,6590,90199,140832,280664,140686,116092,90203,5476,63935,4318,57468,958,64405,51006,63916,23613,6780,3745,9334,23315,9825,387521,5770,55653,8813,55734,391257,5203,140689,6790,1477,200232,388799,7022,55544,56937,57403,9217,8675,1522,51012,1908,63939,5688,26039,26164,11255,81928,28231,11054,10732,100132911,11083,54994,63910,1137,3785,1917,79025,84619,54923,7165,80331,54963,54345,6919,10287,4661,23308,5822,284836,7179,391267,54033,6782,29761,387486,522,116159,11096,26046,10069,571,30811,9875,8867,10215,3588,3454,757,54943,2618,9946,6453,54102,874,23515,6493,3141,1859,2078,2114,8624,6450,5121,25825,191585,4599,25966,89765,8566,56894,326,5211,7226,7327,6612,3689,84536,104,54039,1292,54058,5116,3275,150160,128954,100996342,529,637,55670,2679,9993,7290,64976,128977,7353,79680,27037,84861,5297,9342,80764,113691,9127,440799,400892,23119,7332,8940,7441,96610,25812,27156,613,26226,51233,29802,150248,66035,23384,129049,85379,1417,91353,1416,157,24144,8459,1414,440823,23760,11200,162,10740,5988,4744,8563,8508,4771,164633,29796,3976,83874,10291,85371,23481,27124,91445,4733,23761,9681,10738,10737,51493,25793,8224,9215,91464,104310353,3162,80830,23543,80832,23780,8542,4627,25828,10369,4689,6753,27128,114794,29775,23616,57026,3956,79159,84645,9463,80115,3761,11015,25776,56993,25777,23466,5155,6122,9145,4248,54471,158,27352,2847,63929,2033,5905,23264,84844,50,171568,150365,6721,79019,4700,64800,25830,80339,25813,29780,84247,55615,7380,164714,6300,29781,9997,23542,49,2952,10752,27255,152330,57633,285362,3708,8553,55207,51066,56852,25917,55209,375323,10093,285367,63924,132014,55831,55845,100126793,6396,6529,10533,9686,7079,5468,23609,23066,9922,23225,79885,7476,131474,80852,152273,131965,26061,23243,285381,92106,23228,151651,7325,7324,54995,9497,152100,152098,27303,51143,25904,26032,10015,9881,2803,339883,10217,50853,4615,9943,9942,57599,165904,1524,54977,3921,4336,10289,9045,22906,9117,25994,84892,54861,51304,23016,23395,10803,2829,1230,79442,29122,4634,5745,23218,64147,4134,646424,10425,55152,10869,375341,7375,6988,1605,327,29925,2771,11334,9254,51161,51409,7867,1795,51368,10039,84836,6159,211,54106,11344,8314,56920,11188,26354,28972,7086,55799,7474,26059,26060,201626,378,57406,5162,200845,2272,57415,55079,8618,80145,9861,166336,56999,9223,115286,84541,10550,317649,55164,727936,692099,107986100,6092,2632,253559,389136,8545,200895,285220,84100,131544,84864,26341,56954,54931,57092,27107,285359,55081,57650,25945,257068,29114,64422,29083,55779,523,2596,4045,8702,51300,2932,165829,116064,3081,9657,286676,942,26355,111,57493,54946,84303,5361,11343,166348,60678,57501,79825,2815,56941,90288,6010,105374105,729375,30849,79858,79876,11073,58477,51560,6578,105374119,25847,80254,5096,80723,80321,56945,349565,64084,92369,483,7029,9435,84107,7545,116441,4071,51122,5217,9819,51714,29909,53829,64805,344758,23007,285315,8833,51319,5918,401097,3840,22865,79740,5276,2122,55892,100128164,56648,2693,8743,1894,79718,10242,64393,57129,4711,339829,8087,131118,54165,56922,84002,55689,55486,170572,8893,1857,1173,110599564,5708,1981,131408,5437,64110,23355,90407,59343,3827,1974,6480,64108,2257,151963,1370,131578,93109,55341,4585,7037,131540,26043,200933,54965,205564,100129516,622,220729,9711,89782,152687,255403,654254,7700,79963,170960,84179,10336,10815,84286,10417,10296,92305,7468,339983,57732,6047,8603,79155,2868,285489,4043,348926,27065,54360,5522,23324,93621,6286,9778,257236,80273,57537,94031,27201,9364,259282,26234,5860,51056,80306,10891,91050,29063,389203,55296,57620,439933,768211,23216,7096,6133,3093,7345,10463,2557,54951,23142,339977,6443,132671,64854,57291,402176,5431,3490,7365,26952,57050,2926,26057,5473,6374,2921,25898,8615,27163,53371,8987,345079,306,100505702,152559,58478,441027,22872,132660,51138,51023,1040,83478,5602,57563,53343,8404,9429,152926,55008,5910,1977,23173,93587,4547,8649,79982,51705,64116,7323,493856,27068,9255,51176,58505,10692,92610,80216,287,401152,401149,8654,729338,166379,11162,80167,57575,80854,4258,60592,1047,27309,166752,54726,152485,55751,987,10586,729830,55294,303,285533,5356,4887,79884,2743,2891,59350,23520,201931,11275,84869,57630,51166,441052,8819,11341,3248,116966,7424,1635,201965,60684,133121,291,256309,105377590,100874392,6389,10016,11336,25845,11076,65980,10723,340024,81037,6531,728613,64979,50805,84246,54888,6715,108,22948,83853,1501,1767,90268,56172,90441,10409,101929544,1004,55322,23600,5810,134218,133686,253260,5019,3157,10884,348980,133418,79668,3670,53918,3672,4338,4724,54622,8988,11082,8611,79993,1161,3796,100130733,10283,373,80006,54557,57486,5295,64924,891,1022,102157402,6880,653188,55814,4131,2297,64283,3074,84340,10412,51426,22987,2150,170591,55109,55255,9522,23743,133746,9456,345778,7060,4437,1160,83734,153339,7518,55338,153396,645323,153364,79772,9652,153642,5122,831,1946,100652853,642987,91137,134429,64097,324,6728,7905,167227,3781,55521,56929,1036,51397,1657,3295,28966,613212,644873,3094,90624,56990,23305,8974,10111,11127,23105,7416,6500,5515,7320,91368,51128,10802,819,4762,7045,9499,8382,10112,51307,51308,2107,3313,51247,202051,202052,641700,7322,9542,492311,84418,5201,83697,54882,10307,373863,153527,56138,56134,56133,54661,57717,56127,56126,56123,56121,6879,56097,8841,285613,729080,51294,9604,2908,5521,117156,84651,134266,728264,133522,5159,6534,6208,11346,91977,85027,2878,10318,309,4238,23367,9337,29093,285643,84868,9443,8728,134353,1879,153830,147,7265,2172,10569,23286,133874,3937,30820,23291,6793,1843,51121,8992,1812,94081,643201,57179,285598,51491,22838,54825,253314,23567,64324,27166,83463,10636,80758,1627,9260,79930,11285,5626,64777,6940,285676,345462,23061,5601,4245,153579,90933,10399,2295,2762,340156,5272,4835,670,389362,63027,404220,9425,10799,57128,10667,2162,654,51522,81853,221710,4739,100113407,221692,23408,51406,10048,29116,2766,6310,7172,7913,255488,154141,1871,353219,51567,55856,8418,54718,10384,10473,7738,64288,80317,2880,26531,442194,26716,116511,340198,6992,10107,89870,2794,23,28973,221545,8449,170954,8870,2968,1041,170680,100507436,534,7124,7916,7917,7920,1192,80737,3305,4758,717,8859,7148,63943,80863,5696,100294145,6046,7922,9277,10471,221504,449520,3159,25803,50619,1208,1432,5603,51645,23787,221472,55633,9025,114781,2739,4337,221443,340205,54209,4188,896,2979,442211,6903,285855,171558,116138,88745,23113,84630,10864,24149,65989,9533,54676,55168,55362,101929726,2030,441151,8464,59084,10231,101926934,7941,27242,23607,114327,28978,54511,81578,667,221336,57691,26036,9532,106660612,7803,1310,60682,22999,56479,100129128,80759,25821,26503,135228,1347,83699,6785,7162,90025,4199,134701,10492,3354,57150,63914,154313,10559,58528,57226,2045,81491,29078,100130890,10973,57531,64208,639,9474,84816,55278,57673,57107,11231,28962,8724,9896,51362,112495,84154,222537,2444,29940,7259,441168,51389,222553,23629,3298,57515,10924,51020,84870,387104,387357,5796,3908,9465,26002,8417,9038,9774,5191,64065,85021,58527,51696,4829,51534,8504,9749,7957,257218,134957,5110,84918,80329,646024,25902,9590,55005,79624,23345,80177,26271,26575,26034,729515,8871,56995,94120,202459,83861,101929122,39,6950,29074,154197,3482,729603,6581,51660,8635,64094,387263,84498,100507642,90639,2852,90637,392617,8379,55501,23288,155185,221937,57786,84629,80028,54476,5395,7965,84132,5879,55146,221960,54468,6119,30010,4697,2115,1607,25928,28969,221823,7291,221830,101927811,9771,115416,90693,4852,51678,26031,54205,11335,29887,9808,8935,2128,11112,8887,221895,54504,644150,84725,2692,10842,23080,441212,11328,6100,168667,23333,9844,54749,83930,273,27072,79020,9263,55744,644,84820,401331,28988,27434,2645,10652,816,5478,83605,9238,10268,107,136288,63979,2887,23242,285877,55915,25870,642006,441234,643955,730291,728927,649395,641746,7697,643180,643253,154807,435,27297,8460,154881,27342,729156,55069,51119,5382,64940,155370,100101440,9275,26608,114049,1364,3984,7458,5982,7461,729438,654817,6369,4191,7532,619190,100133091,100132832,57639,85025,57157,9863,3082,27445,10371,79161,54677,5243,53616,219557,442523,26872,261729,85865,5218,7978,889,257415,1021,54809,55610,2791,64921,8910,23089,55607,1780,57001,6863,57154,10095,11333,8896,9551,1577,6878,255374,79037,441272,55063,56257,3268,5118,51412,51593,402682,43,1174,375607,346606,10603,79706,80228,222229,222236,349152,9512,5701,5001,375612,54517,60561,222256,5577,2845,5172,79872,1738,4897,442720,9732,11179,54329,29969,830,3751,23554,54556,10447,4698,8976,25913,5078,64101,3614,55798,9296,286016,407835,23382,57464,4899,7328,4232,136259,54927,231,669,800,389558,1129,57670,154790,6916,90956,4708,51650,100507421,5644,55503,135927,259285,373156,835,1180,9715,100507507,2041,338398,8454,155054,155061,155066,653857,113763,29803,155038,55303,474344,26157,170575,1020,6522,116988,10061,6009,51422,168391,63917,100128822,1804,3361,100286906,2020,155435,64434,9690,10049,54892,55112,154754,169270,26260,157697,9228,2055,9920,9172,55326,286042,9258,79660,8658,4482,203074,54984,1508,613209,729732,10395,286097,51201,29883,5157,427,101929066,23362,526,11178,55806,6440,661,23516,5533,64236,57805,1960,157310,23221,8797,203069,51312,4741,4747,54793,5520,157489,2185,1191,55246,55140,157574,7976,23484,10671,11030,7993,5516,3084,80185,78986,80139,55290,6770,9530,23259,6867,59339,56892,51125,137964,10947,5327,7419,6575,114926,84376,389652,4173,9821,2831,4986,51606,10434,29088,64321,96764,79145,137886,5150,23212,4603,10987,79848,10565,389668,6129,27067,6921,54968,23643,56704,54332,83690,51101,11075,101927067,28957,7163,55824,5375,650747,3612,64089,85444,377677,64168,55529,2669,25788,9134,137682,7381,92140,10247,3788,1345,5440,157567,7071,79870,8323,81034,25879,29967,23414,55074,157753,84955,9166,27012,8667,401474,28998,84933,11244,29028,55093,157378,11236,83940,6713,286053,4609,50807,23167,3786,6482,57623,51059,51305,5747,2843,389690,23237,101928087,8629,51337,137797,66004,1584,100128627,286122,116447,114822,389692,65263,9831,286075,286077,84875,8733,1537,84232,83482,4796,2875,9684,90987,80778,340385,286102,65265,55871,81704,6505,403313,55848,57589,286343,340481,389705,6619,25769,63951,80173,203228,23586,4712,3301,2683,51510,4799,441394,441459,5646,84688,1271,11258,10280,2592,6366,30968,158381,57704,51754,100506710,64425,401505,158234,100289137,253650,158228,654466,107984035,728577,103352539,375719,653427,116224,2395,301,138199,54981,2650,158471,23230,9630,2776,101927502,414328,23287,60560,51280,158046,53358,1164,6850,549,158314,401541,1842,64768,23299,138649,89846,203328,56033,11046,22927,340508,101926917,286359,23424,10541,54187,7464,7046,91283,5535,25934,55335,83856,5887,79987,4593,22949,7357,58493,169834,23307,1317,246184,114987,210,5004,9550,1955,26190,727,51552,2681,153090,158135,4702,254956,26468,92400,92399,5082,57684,81571,55342,401551,81873,286205,5537,79109,5090,90678,6812,158248,10044,1025,2022,102723566,30815,138429,203245,114789,2801,26995,10999,2733,10444,54662,883,22845,56904,57171,5524,389792,28989,27348,1861,23413,445,59335,83543,286336,2889,9442,7270,7248,6838,6130,6834,6835,6836,389827,7410,6256,51116,402381,157922,10422,90120,23203,56623,158055,389813,54461,954,2902,389816,29882,94107,27158,26012,9189,8908,414,171483,1183,9758,7114,6399,340591,11238,8905,94056,55787,5931,9185,5475,5160,30011,1964,6197,257240,23597,6303,79135,5165,347442,2710,257397,53940,1536,6990,94122,8406,7102,10159,100873985,100132831,60506,2857,4693,139341,84679,6102,9767,9104,8241,5127,7712,2002,8409,24140,4943,5935,27344,7355,55593,7030,11152,27238,1184,170685,54328,23096,10075,65267,90121,10916,7216,212,550643,442454,139886,92249,23229,139285,55906,340554,11326,367,9754,64219,139562,3476,5030,51248,29934,9968,340526,340529,4674,53344,340533,139596,286495,57692,1349,441531,79366,6451,139322,29935,79979,51309,51566,340542,56000,340543,142684,85012,51209,401612,79589,92129,55285,5631,1831,11043,5716,55916,91851,5063,79868,292,347454,65109,4694,10009,55026,29071,2892,10813,2000,139760,10495,51765,90161,347475,84295,3251,56180,644538,644596,399668,4168,389895,6658,83692,79057,389903,158511,100130935,1069,50814,29944,84968,55559,633,492,92002,6535,3421,3897,100996465,554,8260,3054,8269,4204,2010,1774,537,8270,8266,2539,4354,2157,65991,7411,116442,55217,1438,5616,352887,22829,83869,286554,100533178
Brain_120	Brain_120	Glasser Brain Parcellation	5812	FALSE	TRUE	26155,84069,7293,126792,116983,80772,54587,643965,219293,163688,339456,6497,9651,8764,7161,9731,55966,8514,388591,83715,57449,80835,3104,55735,6518,9563,84275,199953,10277,1676,54897,6723,2475,93611,374946,1185,4879,5351,9249,126767,93190,10630,11330,51032,842,84301,6248,54751,1187,348487,26099,55707,100132147,9696,55920,81569,127707,832,644068,26279,79594,978,8672,84224,5909,29092,998,54361,2046,714,2048,80818,57095,1269,55629,25932,25949,57035,23585,6006,55219,57190,56181,79000,164091,5051,79927,64793,83442,79947,8289,2810,23038,84065,2827,10163,27245,5511,9473,55113,5724,22826,93974,1104,115273,10076,9672,79570,51538,2170,23633,200081,149069,56063,8668,65108,64766,3208,127544,55223,127550,84970,2707,2701,58512,6421,9202,23154,5690,192669,1296,9967,79729,55194,83931,1441,29889,54955,55143,149175,4520,51118,105378663,79647,23499,26508,51440,54802,4610,84879,10487,10269,65243,339559,1503,200172,22955,59269,2980,22887,79717,4904,149461,64175,149466,112950,533,79639,266675,8891,79654,400752,60313,51249,23139,2166,8569,64756,1580,1579,6886,51727,2301,388630,63950,11124,22996,2060,114883,5865,91408,348378,6342,6512,55706,26027,374977,7268,25973,199964,7809,23358,1600,51361,4774,414927,10207,85440,27022,57685,55225,3716,205,9829,3953,54741,79819,23169,55970,57554,11147,5733,8790,1429,431707,204962,256435,81849,26289,23032,91624,8880,11080,10561,64123,79739,5567,84144,148423,8915,57489,5586,2959,56267,2635,115361,55144,492303,7049,22823,50999,1810,30836,5825,2152,1266,729970,163404,9890,54873,178,64645,54112,51611,102606465,101928370,1901,55599,648740,55170,55119,6814,23155,56900,127003,57535,1952,84722,6272,127002,284613,2946,1435,10768,3749,64783,10390,128344,5016,79084,11218,55917,4343,389,6566,54665,26191,64858,148281,51592,163259,7812,80143,7252,10100,81839,55356,126868,8458,10905,54834,10885,10352,3158,9554,767846,2210,647121,200035,128077,728989,171423,2330,607,2703,728920,57234,10262,81611,23248,4170,55204,79626,57592,5993,5692,81609,284485,51686,6097,100191040,6281,6282,353145,353142,353141,353137,353134,353133,353131,3713,6698,6702,6276,57402,388701,126668,55585,1141,3782,90780,6464,55891,127579,8751,1945,1942,55974,54344,200185,80128,4582,7059,23623,55154,7818,23208,64218,112770,128229,10485,4209,128239,164118,63827,3068,375033,9826,2117,4332,3428,9447,325,54935,57549,89886,477,5824,23385,57216,8832,57823,4063,2207,4359,2212,3310,22926,9722,400793,127933,4921,223,7371,117143,5451,8804,9019,261726,9095,79100,481,8548,57821,55732,5396,7151,51430,9588,339416,55157,9910,9293,7143,64326,460,9462,55103,9917,27,7827,148753,26092,9857,5768,9213,3140,777,6041,284648,85397,80896,1660,3918,9887,10092,23179,80267,6045,7175,64407,6003,5997,163486,388722,5788,83479,2848,647219,91156,5317,7135,89796,149345,25802,6051,127829,59352,10765,59349,51094,4656,4608,100381270,3814,127845,84919,4194,10446,23114,5929,9911,55220,148808,64710,8934,729533,23380,8444,9261,1604,4179,642587,57172,55758,84791,7779,128387,28982,79805,26750,5784,3776,51133,55105,127018,643136,55532,25782,4139,148362,84976,7100,55061,824,7159,8560,149111,127602,55740,2052,163859,83881,375057,5664,8476,65094,375,128308,200205,84033,81559,51127,574029,126731,27097,9816,2590,79605,183,64801,375061,440730,149373,83932,54583,80003,23029,51742,9453,148789,2786,7107,56605,3964,55127,6262,100130331,64388,8564,9859,10472,257044,3192,84288,55083,64754,25909,93474,388759,84838,127623,441932,343171,391196,254879,79894,10771,23185,23560,810,5209,57713,22944,509,83860,9712,254427,26019,55176,57118,55691,51182,644890,10557,221061,8516,80013,9317,6251,1787,8027,4360,84898,10529,56952,219670,79896,53904,54518,23590,10006,84930,84569,220929,94134,3688,8829,56288,1390,219771,7581,7587,441666,221002,220992,6387,643236,79290,93550,253725,8031,643650,5540,9721,2662,118738,57705,196740,2074,1103,100421577,387680,56624,653308,5592,65217,11130,253430,7321,8030,288,219621,56521,23411,26091,220202,64081,1763,8034,6865,50674,219738,84883,219743,56681,27143,5551,219793,414152,9806,90550,84647,5033,11319,23234,79933,729096,23053,26985,132,84858,9231,143244,80195,84332,2894,657,79812,6623,2746,9562,84896,643418,24138,53354,3363,10556,5507,80351,3087,54536,340665,9211,64318,10580,5832,26123,387707,9849,29760,56889,118788,6585,84986,80019,55361,118813,101927278,57089,23268,10613,1147,55280,90271,55719,57715,84545,81621,100038246,3195,2253,30819,8861,9221,5309,5662,79847,10121,51684,54838,1586,22978,729020,22984,9748,85450,1847,27250,64429,143187,2674,143379,387712,57698,6571,118987,22841,255082,63877,2834,143384,6001,9531,11196,196051,11101,196792,80007,118672,36,9184,23172,1488,7390,56647,92565,5791,10539,10570,80313,170394,54777,27287,118472,50632,282969,92170,147199,5719,81490,115399,8045,6343,6888,51286,977,5441,66005,161,4588,4583,4586,727897,6150,7054,430,29125,29850,10984,55539,1028,5003,116534,7748,116969,340980,85363,390077,120787,160298,112464,6881,8642,387751,144124,341276,7761,143425,7275,4004,65975,6157,56673,56675,57758,440026,10527,81846,133,10335,374378,55031,27122,7003,10418,22800,1315,5140,796,10819,5286,4925,4654,113174,117196,6288,2965,160287,55293,144110,283284,54503,89797,120237,10196,2188,2620,338645,63982,387758,55366,55327,627,196074,3739,744,341019,120526,26610,10480,79832,55346,26273,4005,55226,8050,24147,399881,729799,387763,90139,9479,143678,9409,120071,90993,8525,1132,4038,79096,53,4607,6688,5913,114900,23788,79841,5795,26338,85456,5024,349667,25921,219541,643376,9404,63901,219972,219983,5007,219988,390201,58475,79080,26007,79869,220004,390205,9066,2237,4250,7356,79026,64852,9219,256364,6094,79081,26580,283237,79842,10629,79829,2286,283234,116085,5837,10938,170589,7108,741,740,5977,4054,10089,399909,84153,254122,1072,11007,8815,89792,55690,81876,254263,256472,57124,9610,25855,65003,254359,55231,29984,22992,374403,5790,57010,80194,100505621,91703,645332,81622,221,4728,10312,55291,1374,219927,116512,26579,595,2248,2017,22941,1717,55199,10068,220074,55004,2348,2350,5138,116985,5870,374407,283209,387787,283212,871,4135,7481,55331,192134,92105,65987,79053,283219,9846,26011,338699,60492,55863,8301,10873,11098,8587,65084,1075,2915,26973,120103,56935,390243,10888,4361,643037,143689,154810,51503,55693,143686,9702,84441,143872,57562,330,329,101928424,837,143879,60496,143884,91801,55531,54733,54734,8065,4863,472,160140,85463,5962,105369490,399948,143903,79796,64776,1737,120379,26521,6392,83875,4684,1813,4837,54494,10179,23705,8882,335,23387,5049,51092,9159,22897,57453,196264,916,915,9354,4297,143941,372,1656,7379,283150,10525,55823,9854,867,7070,23650,2900,219899,79864,57476,55800,390261,4013,116337,53340,80071,100169851,219844,79607,120224,4798,440072,334,6768,399979,83700,5927,84318,23085,57097,57102,8798,3741,57101,4055,939,55080,9918,57121,84519,5763,920,83461,10436,144195,6515,719,25977,50856,55138,653113,389634,57494,144568,4074,728715,29121,9976,100506159,160364,283420,10748,8531,259296,259294,259290,259289,100129361,5544,5545,5542,440084,54682,503693,2842,50865,93164,2904,55729,51729,144608,440087,5149,85004,5800,11171,728622,5139,3375,79912,5965,80763,55907,55500,144363,11228,3709,55726,8496,387849,60488,55297,55711,83857,10526,65981,58516,160518,121512,5318,55605,1272,283464,51535,144165,5756,4753,440097,51054,196527,9169,79657,51564,140461,23519,85478,8085,50846,84790,10024,100335030,84070,7009,57701,359,101927318,362,363,41,6602,2819,91012,113251,9498,341405,3892,3887,3891,3850,196374,3856,283337,3695,5916,84975,9700,121340,6667,54458,400043,23468,22818,3678,117159,403282,390326,3679,2647,10220,85406,84305,6490,5869,283373,1431,4284,5939,10728,8608,11318,4035,11247,6472,56901,3626,114785,65012,2583,10956,116986,6302,4234,25895,10677,10106,91419,9958,283417,10329,144577,11260,2799,23329,23592,84298,23426,55832,8445,55801,56890,5908,11052,10818,196446,196441,55266,23011,144321,114882,5074,8825,79611,8499,29080,55117,84125,80184,160418,1848,490,1634,8411,7334,28977,8835,10154,51134,57458,55785,5128,121457,56899,23074,120863,55681,246213,27340,400,56994,79023,55010,3479,7184,728568,83468,4801,7296,493861,50515,84102,121053,55198,387882,5992,80298,9671,1240,11153,338773,6404,23603,32,83892,9815,28981,10094,79600,84329,5501,100131138,8315,80724,10961,80018,5781,4938,4940,8437,387885,84934,196463,10993,6910,643246,84900,8739,54997,23014,4842,283455,5985,5829,4440,283459,8655,100506668,9921,9761,283385,144404,144406,79369,65082,8562,9026,79720,387893,10959,2967,79867,23545,80212,9612,949,140707,23504,2054,5901,4326,57634,79050,22953,192111,2802,55743,7574,7637,7699,7556,647589,259291,54737,7750,10804,8100,64328,101930748,26524,253832,26278,4285,221178,219287,9107,51761,1024,2835,387496,2971,219402,219409,646625,2321,51371,283537,6541,5412,241,10808,10129,5983,8900,4093,55578,7223,51569,2308,11193,89890,79612,23078,160851,94240,29103,55068,160857,144811,8848,55425,2963,386618,7178,283514,220416,2098,9445,10161,22862,55213,84650,3839,26512,283521,83446,540,440138,55901,51028,144983,10910,5100,64881,283491,10464,647288,7347,4008,115207,26224,23077,1910,2262,1638,23483,11166,5611,266722,10160,23348,1880,5095,259232,7174,55082,728215,84945,23026,8660,1282,1284,104355135,10426,2155,2159,7027,348013,2621,4860,6039,64745,440163,51222,283624,3183,84932,56339,26534,63874,9056,122704,4323,161253,64403,1053,57594,51310,85446,8906,84502,10202,728635,90668,9362,4901,5106,9985,79711,10548,161424,27141,56413,1241,4776,57523,56948,3002,2290,387978,55632,1690,29966,25831,25938,112487,394,171546,6729,283635,5083,145282,10484,122553,145581,23116,55015,57697,55320,4247,5427,6655,51062,60485,51199,5836,54331,51637,22795,5732,6815,10979,11169,122809,93487,55030,3895,57161,54916,10640,55745,122830,5684,5926,387990,9786,23002,64582,112849,64430,145389,161291,5583,3091,6617,646113,57381,122876,112840,81537,4522,7597,22890,10243,64398,51382,384,87,55218,57452,55334,6430,8748,22990,8110,53349,58517,399671,79697,83544,100506476,145483,957,80127,9870,10972,2353,11161,23093,2103,23357,64207,283578,161394,145501,85439,6400,283587,79882,161436,123016,145567,9252,55671,79890,84520,55148,341947,145270,90050,78990,57062,122509,83982,57718,866,5265,12,79789,27004,100507043,51527,10914,283598,64919,84193,8812,317762,84439,2009,283600,79446,55384,79104,5527,3320,23186,81693,9578,115708,7517,23368,122402,388021,122618,122616,29933,9112,727764,646243,123606,81614,100996738,4692,23742,8123,2562,2558,23359,56160,100288203,6263,1133,9716,89978,84529,161635,161742,7057,161835,11245,440275,90427,5330,100505573,85455,22893,90416,643338,57617,79094,11261,26015,100137047,23339,146057,7158,2923,10169,80208,140691,2628,26258,58472,283652,9728,9318,2585,100306975,2252,56986,11001,3067,2553,9101,23431,388121,23312,256586,29767,10017,3175,161582,26108,283659,4734,64864,374618,6938,102,663,79664,145741,388125,7168,114294,51762,83464,771,9960,283807,6642,5479,53944,348093,51324,51285,390594,8483,9543,51495,81556,84465,54962,79719,64799,8554,10391,145694,9493,145837,7090,55075,54839,79875,123228,3073,25820,123346,585,4756,27020,9399,5371,64220,1583,10620,79748,56905,25942,161753,92912,49855,5955,9051,10099,79834,3419,23205,55466,3658,123688,5685,1136,11173,5923,23423,54469,100996492,58489,161502,79631,283726,64506,9455,54993,54581,4828,23478,9640,4916,11057,55897,145873,374655,10509,390637,5045,28232,8128,400451,400456,7026,91947,3480,100124412,8131,3050,55692,83986,4833,146325,283948,84326,84331,339123,388199,8912,25823,84572,64718,1186,23162,4832,197342,81889,4716,2671,9351,84231,10921,899,4917,57465,51005,652276,6923,10942,124220,114984,9080,51330,54985,79228,9235,4210,91151,7627,7727,79903,197358,84464,1773,10131,115,84662,79585,124402,84656,56052,283953,18,146279,8651,58531,5620,29066,729978,92017,54700,4363,64131,23204,162073,51760,124152,7369,54988,123876,116285,112479,10261,57478,6338,79728,84516,10595,342357,197370,50615,100128079,388228,246778,26471,930,6693,3835,253980,9344,79153,5595,26000,51333,22928,92595,10847,90835,1489,54620,93129,112755,79759,9726,5652,29108,3687,1339,283933,440359,124411,386757,55737,81533,5257,83752,6477,9683,23090,55027,124460,1540,27324,5934,23322,79068,79191,643911,10265,54947,1066,2775,267,11051,55239,4500,4490,4494,4495,9688,221184,89970,23568,6367,6376,6361,92922,221188,1258,64785,23019,55238,1006,1009,7084,123920,146223,1783,766,1014,865,80262,8717,55336,3299,283849,26231,29100,29109,6553,55282,3291,146206,10204,1506,5699,64180,55794,23659,9057,55512,146198,1001,84916,27183,51388,80777,28987,11060,118460,6483,23450,146433,55697,55783,7567,10164,6898,164,342371,1723,463,497190,84937,440387,1504,124491,23563,79583,54386,22879,100130958,51741,4094,23300,8139,80790,5336,83693,9914,23406,79786,9100,51659,404550,2294,2303,2300,57338,84627,161882,1535,353,863,283860,197320,5119,124045,653486,8447,400566,359845,51031,64359,7531,51763,8578,63826,284009,23277,8386,4994,8387,162514,51479,7326,201305,27043,409,58191,84225,388323,50488,5216,388324,124961,84622,4927,708,51009,23302,9851,284111,54739,245,162515,1742,37,11337,1984,339168,57555,643664,5430,8741,9526,482,146754,92162,124637,1107,247,59344,6844,9212,29098,100128288,9423,6341,388335,644139,388336,1770,7566,6416,9955,57335,353149,4213,57336,57547,162632,96597,201164,146691,79018,1819,54890,140775,645027,400579,339240,654346,284047,254272,729288,147166,125206,22905,27077,5598,7732,55244,224,11216,348254,339184,440419,8844,201229,23615,27346,90410,645832,113235,6830,284086,57649,124925,51268,57532,57551,28964,124930,1362,440423,55803,107984974,2124,23512,114659,55288,8851,124912,40,6347,3980,146861,162394,91607,55106,163,79148,201299,3975,11276,11056,440435,4761,2064,84299,2886,94103,339287,51195,5914,125111,1236,6605,125113,3866,3857,9001,3728,10609,55175,47,83538,94086,6777,6945,8506,10266,8639,10493,10230,4077,284067,23591,107546764,5697,162417,124801,92591,51629,2896,284069,2535,124808,80174,4185,9343,388389,10882,79877,79777,752,124783,201176,284058,7473,9570,3837,90506,90507,80320,55163,51226,10951,29916,8631,3213,3217,10481,10241,516,51225,162466,81558,255061,1748,84687,64132,146956,1101,10140,252983,23531,55273,58488,7706,8161,59342,124538,54903,9110,22843,4591,79665,81671,57508,9969,440452,339175,10238,80774,729683,117246,146771,2689,1442,2688,6329,92340,55852,5175,284021,1655,64750,440456,374819,10672,201134,5578,27092,786,9931,3838,440461,5573,6662,6752,9382,84923,55890,124599,26151,92736,283987,10476,51155,6613,60386,2885,57513,80022,9400,201294,201292,64978,51,2125,23265,283991,15,100507246,439921,654434,57690,100996291,7077,3959,124583,339221,84733,55036,57674,10458,284185,25794,83882,5148,339229,396,147111,79058,201255,5881,51181,5986,1453,924,6398,3607,10966,64122,146712,403340,727758,9097,9984,81035,27098,7525,64863,9663,8736,103910,7050,642597,79822,284217,201475,57045,147495,8774,2774,65258,10939,10650,56984,5771,81929,440482,440224,80000,171586,57534,147463,125488,26256,55364,59340,6760,361,83539,1000,7276,9331,441818,1837,10982,100101467,10778,252884,25800,80206,6860,6563,284266,57724,147339,125336,84064,84322,4092,677769,83876,4200,1630,8932,5874,6925,9352,23335,51046,23327,55205,90701,2922,3998,147372,5366,23556,2531,9525,5271,92126,220164,10666,25914,201456,400657,9658,4155,374868,4772,9150,84552,54531,284451,91978,3004,610,5442,55658,79948,1991,91300,84634,10347,6794,90007,1943,374291,10297,54760,92840,339366,399664,6929,83855,113179,126308,55111,8175,645191,51690,84823,2788,29985,6449,148254,58492,8698,56926,51343,126321,10362,6915,58509,27134,10148,126259,729359,10501,56005,55527,23030,5802,148066,9667,6294,56931,2525,400673,5990,4298,5623,8570,79085,92359,79958,9322,56949,126006,56729,126003,2208,339390,30835,80164,5609,6618,404217,1994,6370,84467,51293,9230,84106,84330,148156,57693,26648,374879,79088,7675,93134,729648,162993,3386,7087,125950,3385,57153,255809,10498,6597,57572,9545,126075,64748,126074,115948,5589,126069,126070,7620,284390,284391,10224,163051,4125,54831,10535,83546,22983,10661,811,90480,4066,28974,5989,117579,9466,113230,5566,5585,3337,85360,10994,79852,23476,64926,11283,26538,284433,4218,58513,84167,10523,23309,64981,79016,83483,376497,23025,3718,5296,10437,84769,5864,3727,9518,8178,23770,7311,55295,1311,10715,11316,54555,9454,729991,1463,53345,54815,374887,148113,80714,51291,94039,7561,56242,90649,664701,199777,7617,148206,7562,400682,163227,7594,7757,113835,100128139,646864,100129543,100132815,7644,171392,730087,9534,342865,83636,898,8725,400684,147991,388531,390916,84902,91442,85415,56301,1050,1054,64377,26065,339318,148103,57655,53827,148109,51599,57817,2864,26330,79171,55851,55957,148137,84063,10870,7305,84964,25999,147929,7705,100506930,84924,92283,728485,388536,147923,148266,148268,51276,23094,90522,64073,5714,399473,115727,6261,3960,3191,6183,10298,342897,282617,282616,57622,9535,55588,7538,92609,56891,9149,8857,163131,29950,645,8425,9253,1555,1553,11100,90324,100505495,101927931,90273,973,9138,10567,478,84518,27076,653583,390940,126299,5329,56006,284349,342908,7638,7711,7767,353355,7771,26974,7772,7733,4059,10452,348,341,57787,1158,10848,10849,147699,7408,80207,2696,54814,147912,1762,81492,3171,4858,729440,388555,64344,83987,5739,29888,2909,23211,255783,27202,9704,6543,11133,8775,29998,22900,93233,2014,55260,10945,3770,114783,6820,54854,6141,284358,4924,27294,3972,114335,6625,64130,28968,27120,113091,57030,126133,2217,5639,57479,6237,58506,126129,81857,11284,84335,79735,259307,114132,25888,400710,9476,284361,126119,554235,94030,84258,84798,284365,55554,3817,11202,284366,43849,43847,90353,402665,147645,7728,100049587,2357,84765,79898,284370,9668,284371,147657,162963,84436,388558,55762,7696,81856,162966,7576,90333,162967,125893,84671,342926,91664,91661,126017,503834,5582,59283,284415,4696,79143,23547,3903,11024,11006,79166,7137,6861,284417,125965,388564,27338,729956,646643,163033,51157,29903,338321,204801,85569,79149,147947,147949,63934,57573,140612,388566,58491,5178,9422,390980,125919,147694,7565,388567,400720,374928,284307,348327,54807,730051,10172,80095,7691,388569,55663,26751,285016,54221,7173,55256,246243,78989,6664,102800314,129607,91543,129642,10971,9014,9475,23620,23175,10408,348654,57665,57539,4148,6382,388,151449,60526,54454,2281,375189,79172,109,22979,1788,55252,10890,3030,3032,92749,54978,22924,11117,150921,7349,11321,9577,151056,23160,165186,79745,253558,6683,84272,57448,25940,54497,253635,5610,100505876,55471,23683,25797,92906,130589,90957,729967,100271715,6654,344387,8491,130733,6546,27436,9167,170850,165140,23498,678,100129726,63892,64241,6519,79823,6496,55133,5581,2034,23433,9419,90411,4072,4436,3344,494143,10936,129852,6711,55704,100129434,64895,84542,339803,200728,23301,57162,5861,116143,56902,5534,10887,27302,84168,22848,84908,79998,79315,10199,27332,23233,6697,1961,200420,10617,55233,388963,84865,85474,10505,3099,9801,347730,56888,83439,10618,54884,822,284948,8673,10791,10713,8869,25885,51318,65055,925,2168,344167,440888,90499,729171,431705,56910,9391,23397,81562,200539,7535,23505,493753,80705,150590,10190,51455,3899,55571,284996,6549,84804,130827,5455,79074,80146,653489,285190,27233,344558,7851,4867,10018,64682,84910,84524,150465,84172,84771,80255,10096,51141,55240,1622,140738,6344,200373,79134,3625,23332,84365,7247,2995,274,10746,55677,55679,2840,56886,728378,91409,150786,113457,2863,116372,344148,80122,23190,3176,647012,53353,9839,92,55777,375287,26225,10254,114793,55660,151188,2820,11227,130399,90,130940,8502,92196,85461,10010,22837,6328,6326,80034,2591,79809,6335,6332,8708,10324,129881,6741,130507,285141,9874,79828,80067,79901,51776,6670,7456,3234,401022,4780,8540,150737,92104,129831,114880,285025,4760,151242,5136,54431,10787,142679,7035,84128,30061,54529,26275,3628,54842,6772,64859,8436,56171,9262,80055,3329,130535,151246,9689,1195,8837,843,841,55437,151254,65061,8324,51602,659,55759,79800,65065,65059,117583,8828,54891,391475,130752,22868,8609,1418,3417,4133,6120,151050,10314,79582,2335,55825,92691,7520,3488,105373876,7145,10109,151306,57695,9125,64320,27148,7475,80326,8941,151300,1412,151295,10058,79411,389075,10290,79586,130612,6508,2043,130367,10056,23704,130340,65080,55619,57624,80309,92737,9320,130888,3431,93349,51719,257407,93010,151477,10316,165100,5757,4880,250,9427,200765,8527,23677,401036,79781,10920,1293,51052,10267,140739,339768,26146,150678,150677,57140,11132,189,3069,9855,84289,5133,728323,400830,140680,1457,6939,113278,83541,51378,343637,2280,55423,5173,57593,128653,100288797,5786,2797,5020,22888,83959,25943,64096,80332,25876,55317,80025,146,8760,643406,149837,1114,51605,54675,650,24141,128710,182,728450,22903,140862,51575,140733,6629,55184,92675,57419,54453,51340,26074,22803,3170,6754,7056,63908,1473,57136,30813,955,26090,728882,101926935,245929,117285,245937,84701,2307,128853,3055,9777,6640,9139,128864,170487,11264,84905,434,191,83737,83658,128872,2937,140823,51282,2036,25980,22839,57446,140710,25939,5933,6185,4826,128434,57148,7150,64900,6431,26013,51098,4605,60598,7529,80336,10953,5266,6590,8785,90199,280664,140686,10005,63925,4318,63916,7686,112858,81031,55959,10564,387521,55653,27304,3755,55816,116151,655,8480,55544,57403,164284,51012,128611,1908,5509,1002,11054,100132911,63910,128408,768096,54915,128414,1917,85441,26205,10139,54923,140701,284739,54345,4987,23308,284836,149992,391267,54033,29761,388815,1525,10950,140578,4685,54072,2551,351,116159,9510,29104,10069,10694,7074,57466,30811,54069,9875,8867,94104,3455,3588,3460,54943,6526,64968,1827,54102,54093,23562,6493,3141,51227,7267,257203,3763,2078,3150,6450,1826,191585,7113,9619,7033,7031,4731,5316,23076,8568,7109,326,6612,754,84536,85395,378825,728039,23275,6573,84221,54058,150160,387590,128954,23765,51816,27443,11274,2679,7353,421,128989,54487,5902,29801,266697,9342,1399,113691,400892,7332,150223,23753,5594,8940,140883,129025,25812,27156,9609,613,7621,29802,150248,91319,23523,56241,2687,83606,7152,85379,1417,1415,1416,157,23544,84133,83999,25807,2130,164633,84164,8897,652968,83874,550631,200312,105372990,284904,23481,150290,22880,140606,3985,253143,10737,7078,9215,91464,10043,80831,4627,4689,79734,164656,3560,6753,100506271,4242,11078,23464,8484,85377,5435,8398,56993,9567,23467,5155,8911,6767,63929,150353,84844,27254,27351,115650,79019,4668,102723775,150372,27341,91695,1727,53947,26286,11252,27349,55615,10762,55007,2192,25814,400931,5465,64781,25771,9889,79087,400935,164714,56666,80305,414918,55586,91289,1890,644186,85358,51095,51185,57633,6419,285362,9695,2917,29995,51066,5021,56852,84522,7428,3656,132001,6854,55287,2199,79188,6533,51244,64432,23473,85403,5868,8850,7325,28512,55768,116135,152110,64343,152098,27303,7048,201595,112616,131405,25827,23122,3680,9940,4615,9941,64689,285268,1499,1238,389114,55129,7584,57456,23016,25907,2829,1230,1234,29122,23218,25930,4134,51385,646424,51372,84126,90226,25915,3615,3913,64925,387,4485,386724,9807,10293,79012,10180,10991,8692,11070,1154,7867,7873,29890,2912,9136,25864,1849,80335,132158,7134,23166,440957,55193,55830,51460,91869,55349,93973,7474,285331,50650,54756,201625,201626,378,7871,2317,57406,11170,200844,5793,55079,8618,132204,6314,166336,84541,8801,285203,9039,317649,55164,692099,100131827,6092,6091,2632,253559,100846978,25978,285237,5627,200894,200895,63899,285220,84100,84864,1295,9868,10342,50939,79598,91775,64332,214,868,56987,22989,84666,257068,55032,151887,55779,152185,80218,54762,57577,79691,26137,4045,165829,285282,2960,9515,6565,942,3836,151636,54625,79663,201562,84561,8723,114885,79364,166012,152065,114112,84303,50512,29927,8607,90246,6184,7879,57501,79825,7555,22820,90288,23023,105374105,729375,131873,27032,131034,23317,51554,66000,55573,11073,105374119,25847,2047,10274,4690,51163,80321,55179,5291,668,9276,349565,64084,92369,9616,7029,545,7220,26577,344838,23350,57088,84107,2992,6596,25937,9819,83939,53829,64805,4154,5028,5912,26084,344758,285315,9197,7881,6747,25976,730091,647033,5806,4291,85476,56925,5918,64747,654502,10051,51068,22865,590,151790,11235,7095,80012,5584,6498,57709,64778,22871,254827,10242,5290,51193,55669,51555,151613,8087,23200,54165,84002,170572,90113,10195,110599564,23355,285382,10644,1608,51726,116832,5648,604,4026,401105,55214,3556,152137,84239,4976,3280,131578,131583,23527,5504,4585,131540,5130,348793,375387,84984,5062,205564,22916,84248,84859,84223,152687,7700,5158,521,4636,100129917,84286,1609,3425,285498,1487,10460,3954,7469,401115,79441,10227,8602,345222,348926,55646,166793,53407,54360,1400,152789,7466,93622,6286,57533,257236,93624,80273,389199,27201,8532,3166,9948,85460,132864,57545,952,9079,27146,133015,80333,51091,55300,55296,57620,439933,55276,10744,51274,7096,10333,92689,51088,5981,11019,401127,201895,55728,323,22998,55161,10463,10396,60558,132789,2565,2555,2560,57205,152518,285527,54940,132299,132671,152579,5156,3815,3791,79644,55763,5471,6731,5978,23284,2044,1060,7365,26952,22902,92597,8671,26057,213,6372,2921,2920,441024,685,9908,55153,950,65008,55589,100505875,79966,22872,79725,132660,27235,83478,5783,4299,9429,51191,8916,266812,166815,401145,27306,10611,658,128,126,4547,115265,5530,54790,57117,79807,255743,9061,113612,51176,58505,64850,84570,10427,839,81579,10692,132720,55435,92610,80216,287,645455,54532,8654,4085,55212,84162,10252,57182,27152,22824,256471,10424,132321,54510,23657,80155,55534,60592,1047,255520,57484,8821,84640,8467,6059,54726,84068,90826,79658,4306,166614,152503,201798,23321,79884,2983,1519,2891,5481,92345,4889,55319,391712,11275,1363,7092,91351,23022,57630,1182,9464,26269,80817,3248,11086,116966,175,55714,201965,3660,79682,2180,57587,83891,105377590,7098,25854,3818,105377617,100419743,100288687,100874392,153478,133957,11336,7015,6531,79888,50805,79192,23379,54888,6715,134121,4552,9037,22948,134147,83853,651746,1611,1767,90268,23194,55322,64083,54545,23600,114899,26064,153657,134218,79925,3575,92255,6502,25836,55100,3977,253260,2533,1601,5734,5562,84674,730,2690,100129792,643977,10605,23530,133418,79668,3670,3672,257396,54622,112574,54505,23517,4214,166968,345651,10769,5144,1161,91942,57688,3796,27292,3350,285671,401190,285672,64105,373,80006,140890,64924,202243,441081,4671,64087,9607,4131,23107,79810,3842,134285,134288,689,57763,84135,26049,3156,2149,2150,170591,8546,9522,10184,411,29958,23743,7060,441089,167555,1719,4437,153339,7518,1462,10085,5921,902,1070,153364,10622,116068,57561,83989,285600,79772,153642,2745,202299,4012,167410,285704,1105,345757,5066,23262,100652853,9867,91137,814,324,64848,3781,55521,5229,153733,51014,9140,1176,57556,25816,94033,133923,9627,6643,5480,93166,153241,1456,57507,501,644873,51015,337876,51735,96459,8974,8572,6583,6584,645121,134548,27125,54819,3308,56951,6932,51128,819,134553,79770,84105,4090,6695,26249,51306,10112,2676,51307,26045,64374,9782,84249,84418,5201,1839,929,4695,54853,56133,56132,56131,26167,56129,56123,56112,56103,56108,8641,56099,26025,5098,56098,56097,5097,10007,80762,57824,81555,57528,117156,84651,3360,154,22885,728264,1836,81789,22993,1436,3340,55696,51164,26112,10146,2890,55568,23367,25929,285643,84868,26999,54974,9685,134510,7265,114825,2172,114898,23120,900,57451,23286,6586,54908,133874,30012,4869,92181,285590,54492,57222,51121,662,8614,91272,101928154,51617,10814,100507387,375484,285598,192286,23197,2264,64324,83463,10960,10636,2161,1627,79930,54540,11285,728554,5626,3182,6940,9509,80230,821,4056,11282,2324,153579,56940,55770,135458,2762,340156,1992,221756,5269,8737,670,63027,648791,9450,6745,83732,154007,55003,54898,54438,10048,221687,10486,51439,105374952,221656,3400,1871,54901,154150,353219,7915,9856,55856,81688,51053,9750,10590,10050,11118,10385,11119,54718,11120,346157,100131289,80317,222696,2880,114821,729583,81696,26531,442194,116511,7932,54435,80868,80862,89870,414777,5514,29113,170680,4277,4049,7940,57827,7918,80741,80739,80737,10919,221527,7936,7148,63943,80863,10554,5089,63940,414764,6891,100294145,6046,7922,10471,1616,5252,51596,8831,449520,84300,221496,6882,7005,2289,340204,1208,222662,285848,11329,1026,221477,221468,23070,266727,60685,55776,8645,221443,9436,4188,29964,896,55173,23304,171558,10695,5528,88745,51069,57510,9587,221421,7422,55362,3326,202500,988,860,27242,4172,8521,60481,389400,667,221336,51715,23469,1297,57579,135154,60682,135152,79627,115004,55754,27145,134728,55023,83699,6785,594,112611,4199,9892,22832,23036,375519,63914,154313,23595,55122,1268,8732,135293,51465,6885,2045,79694,23376,9457,892,10973,2898,64208,100133941,11231,28962,84071,8936,262,442245,91749,5980,2534,51175,3066,2444,441168,116150,254394,25842,4121,221322,2697,5570,2173,134829,154214,23493,135112,135114,60487,387103,84870,81847,387104,93663,84456,114801,643854,26002,83551,9038,9287,116843,9519,6446,64577,9053,23593,57224,25901,167838,57211,51390,134637,2519,9749,84946,84085,389432,23328,23118,85313,9113,84918,80328,80329,646024,57621,80129,2099,80177,26575,57492,729515,79683,8871,84947,57583,94120,7430,202459,100130967,101929122,6648,3482,729603,6581,5340,135138,168090,10846,6862,8635,4301,100128124,79981,168002,253769,6991,5689,100507642,5154,54919,54905,26173,392617,4521,8662,155185,2768,57786,84629,60,51622,27102,9265,11014,441194,729852,9678,54664,221806,85477,57037,23161,221830,3696,6671,84668,55975,10643,256355,29896,90693,51678,9603,9808,3200,3202,2128,11112,9865,54504,1124,222171,644150,9805,223082,100506516,358,2692,117,63974,23080,441208,25948,51251,23366,313,54749,83930,5898,79783,3624,2737,79020,9263,51619,285955,27434,10652,816,29881,222068,4967,3486,3364,136288,1644,285877,55915,360132,349075,51373,2631,5723,908,642006,441234,442319,730291,649395,340252,51427,643180,168374,154881,55069,26053,83698,8326,114049,83451,1365,7462,2969,84163,729438,654817,6369,57414,5447,83862,51657,136853,113878,105375355,22932,10875,54103,100505854,2770,10512,781,223117,79161,11257,54677,5243,154661,55972,10926,6717,85865,5218,8321,54467,5189,219285,55610,10282,1278,64921,23089,5446,5166,57001,6863,25851,4885,8295,10552,11333,8896,10898,64816,389541,79690,10734,79037,5379,221908,222950,3268,26261,7036,7455,43,4584,10071,375607,346606,10467,79706,80228,5439,10234,375612,6733,54517,10135,168455,10466,2845,11062,55973,3912,50640,168451,4189,9732,11179,3475,64418,54329,401397,22797,26136,858,830,83992,3751,5803,10157,4698,8976,730130,5078,55131,346653,84691,813,3663,6608,7328,23008,95681,136259,4289,5420,54927,60412,84912,340351,4850,23165,647087,389558,9162,64764,8805,50617,92092,56829,6916,80853,23608,673,51650,55750,6742,136541,55503,135927,89883,5304,259285,835,1180,338398,9747,442361,135941,155061,168544,653857,65999,26157,55365,3757,4846,11194,9311,10922,83590,54480,6604,51422,58508,220832,57180,1804,285888,64327,9690,5799,54892,57488,644128,169270,157695,9639,285,55326,441317,286042,90459,8658,203074,203076,83595,83650,252969,613209,729732,91694,7991,9108,6542,5157,427,23362,4023,526,23039,79873,57805,1960,8795,389641,91782,10863,8756,4741,157489,665,148,23087,2185,2053,51435,55140,2137,55756,1846,51669,23484,2961,2936,7993,5516,7486,84549,80139,11160,728024,11212,25960,1978,2260,83877,3551,5423,27121,84197,138050,389652,1052,7336,6591,54212,389658,100507516,51606,8601,6917,100133234,4342,90362,6386,5862,157807,444,286183,8836,7274,253943,27319,9420,9650,80124,286187,80243,116328,10499,2138,9312,7013,157506,55284,56704,54332,83690,5828,5569,51101,23462,101927067,65986,2171,5375,92421,138046,1875,11059,51115,8895,8767,734,4683,1666,51633,286144,389677,137682,79666,51001,9791,6383,85453,4147,116039,169166,26986,7534,51123,50484,51366,401472,25879,29967,23414,9694,157753,56943,9166,114788,7227,84294,6873,28998,6641,22882,79139,93594,157769,137209,5820,114,23639,7038,6503,51059,169044,51305,83696,54108,575,57152,137797,1584,100128627,4061,286122,4062,286128,2738,100507316,116447,114822,389692,23144,642475,84948,65263,7264,286075,100130274,84875,51236,8694,79581,4796,8928,9401,414919,340385,7564,286101,286102,65265,55871,81704,6595,7436,9933,169792,6505,55064,55664,50808,57589,158358,26953,90865,4781,6619,11168,203238,54875,92949,340485,4300,54914,401494,55958,63951,79886,9373,80173,23586,10210,138474,401498,54840,55234,2683,65083,441394,54926,25853,51271,57462,203259,375704,138716,6366,25822,138724,7415,80256,158381,7016,4882,8434,881,152006,84186,51010,92014,347252,158228,79937,401509,654466,728577,105379807,100132249,375719,203274,642236,653427,642929,101927015,2395,9413,320,375743,23137,80036,51104,138241,7763,5125,55312,23230,2776,84131,29968,7088,257019,29979,3190,81689,1612,102724156,158046,4783,10558,55035,401541,1842,64768,138649,203328,65268,23196,56033,138639,375748,8555,441455,22869,84278,4686,51531,54187,85365,10952,8013,55014,27130,54881,54886,570,54534,7743,56254,25934,19,2218,6887,55151,58499,9314,23732,4593,158399,22949,548645,2790,9991,84263,100133204,169834,9128,81932,5998,25861,3371,22954,7099,1620,55755,1955,5711,7185,51552,2681,254956,57684,23637,10783,401551,81873,5537,3309,26130,79109,5090,89853,23099,102723566,8818,79095,4957,6418,84885,100506100,51490,56262,22845,23511,84895,414318,51450,9536,1861,51759,57720,8939,25,347148,84929,10319,84726,10585,83549,64794,158067,57109,11094,389827,266655,11091,6256,138162,157922,8022,158055
Brain_121	Brain_121	Glasser Brain Parcellation	3683	FALSE	FALSE	100133331,79854,148398,54991,118424,6339,441869,83858,984,728642,199990,6497,55229,388588,1677,339448,261734,83715,9903,9341,473,80176,116362,5195,23435,5394,29914,26270,10459,374946,57085,4879,90231,343069,10630,7799,79180,51032,23341,284723,23013,54455,114819,55672,84809,11240,55920,23252,50809,84224,9923,23028,6135,6924,11313,2582,10772,10250,25932,57035,26119,149420,64793,3151,6195,126695,6548,55113,65979,54952,10691,2035,6429,9410,3061,90853,8073,339483,3065,55108,653121,5928,64766,252995,127544,113451,55223,149076,1912,100506144,23154,339488,192670,26523,192669,1296,79753,4520,3633,5453,54933,54802,4610,1298,4802,59269,2981,6513,128218,991,64834,23334,55182,11004,6202,1263,8643,57643,4595,10420,4678,10103,8438,8569,2301,114883,5865,79699,55268,6512,4116,148979,23648,199964,1600,51361,7398,84938,27022,23421,84455,4919,5142,84251,200132,26135,55635,55631,81573,257194,204962,5876,10026,10964,80135,117178,84144,8915,54680,494115,284695,84146,284697,79871,6125,163404,54482,279,22854,10451,55119,6814,57535,84722,2773,257,64783,128338,5016,128346,3752,7482,333926,6566,246182,9860,10745,10717,204851,148281,51592,81839,55356,10885,653505,647135,10623,10401,10628,100288805,728920,9900,10903,56957,23632,148523,9129,1893,405,9869,29956,55793,126626,6944,8394,5993,23126,65005,117145,26097,3608,57459,9909,200186,148327,6232,57198,51043,1942,54344,10067,1196,57657,55870,55249,22889,9181,11243,79957,164118,60484,81875,2117,9447,57863,54935,56833,8407,93183,3765,93185,480,50717,1314,57216,50848,9507,4720,127943,400793,5087,57645,5451,23432,261726,1805,57821,92342,55732,5279,7292,339416,57795,27,148753,9857,84320,57710,51278,23127,116461,81563,10625,339479,5996,6003,5997,79577,23528,1465,55705,8497,4608,9877,84919,5287,4194,6900,25778,5129,85414,64710,725,947,7188,91548,25896,467,90806,26750,5629,51133,2104,643136,64853,148362,84976,441124,100287497,4931,3930,9725,10637,29920,286826,3707,375,57165,58480,126731,55746,27097,9816,84886,149373,8443,149371,7257,84451,359948,56605,4548,645884,56776,6000,9859,257044,3192,79862,25893,391190,391191,391192,391196,254879,105,5214,83592,10276,2665,54522,3601,5588,22944,8872,5264,22929,222389,83641,51182,64421,100192204,8027,84898,5305,56243,57584,56952,53904,2572,22852,25805,729668,3799,80314,57209,7581,7587,399744,100129482,7582,3185,10151,83937,7570,93550,253725,728407,728643,83849,399761,118738,642826,5599,8505,100652748,56624,653308,23283,100507008,220965,9886,219621,84159,221037,221035,29119,3189,1763,55749,79009,9188,5552,23555,1305,140766,8879,219699,64072,414152,9469,54788,10367,90550,84647,317662,310,159195,729092,729096,23053,8509,818,5328,23522,219654,653509,8512,11155,119385,57559,3988,53354,119369,9044,3416,23232,3070,9849,93377,7093,118788,84287,64210,118813,401647,84795,3257,57089,55280,6319,25956,55719,57715,56652,84445,79955,81855,2253,30819,8861,54838,119032,84108,22984,9644,119392,85450,7511,4601,10285,9126,27250,92482,9937,374354,57700,2674,22841,8661,7073,79892,6144,55717,2263,11101,54780,118663,1755,196792,3167,9184,9679,118611,55844,282973,10844,23410,5719,8519,81490,6050,6343,6888,55367,1850,7140,29850,10984,55539,1028,4676,114879,4928,391,6737,119774,322,144124,7761,8495,51700,79608,56673,440026,81846,272,84188,10418,1315,10944,144100,6207,10083,26297,117196,6289,55293,84867,54503,89797,10196,341019,196294,79832,91614,1479,10114,4076,25841,51074,960,54765,79899,57689,399881,55761,729799,3732,56981,1132,9776,9793,84364,29763,1643,6688,91252,55709,23360,2346,440040,219445,187,219539,25921,51075,219960,219965,9404,219988,6809,54948,113157,747,745,7439,23193,79842,10482,6811,9304,114571,79829,10963,2101,7536,4221,5526,7542,738,84447,10435,83786,378938,5970,10524,91056,89792,10992,25855,582,8722,10432,5936,83759,54961,57571,6199,9600,100505621,8772,2017,4926,401,10809,84957,23201,58473,51642,7352,51400,254225,6188,80168,7405,7481,51773,26011,51585,100506282,58487,8587,1075,219595,57093,10003,120114,56935,79101,9440,2526,55693,9702,79780,53942,329,114908,91801,4863,472,23086,5962,79796,1410,3316,85458,120379,83875,9183,57646,7704,10179,257160,23621,120425,196264,4297,143941,23187,283149,338657,6230,2542,64137,7007,414899,79827,219858,80071,63876,9638,100169851,83480,55572,2113,63970,9743,29068,50863,83700,29087,27034,5927,4815,65125,79602,196513,55846,10867,56341,4704,928,939,9918,8079,2784,283345,10233,1822,11331,51279,642559,55138,4074,23710,3823,3821,10748,55110,50838,5555,50840,259296,259295,259290,259289,259293,5545,2120,4040,1389,1027,81575,728622,121536,6579,6489,55726,56938,341346,8496,387849,57542,441631,1663,84920,120892,29951,85437,5756,400027,54407,121274,23519,54934,112,27289,8085,55716,5630,23416,10445,144233,363,91012,51474,57609,4891,5463,11226,3164,3850,5916,8086,54458,5094,8620,57658,3178,117159,5959,29095,85406,6821,64375,2065,93058,10330,9924,8914,283377,27165,4666,8608,22864,3626,3798,196403,1019,121227,23041,283417,29110,283349,23329,204010,51643,92797,5908,57122,55508,1368,8089,144453,4848,7103,8549,196441,55266,29953,11010,22822,23390,1466,8825,29080,84190,160335,55117,84125,25834,282809,694,8835,57458,7181,56899,120863,55681,51019,79023,29915,23325,255394,9671,89910,51228,84260,9815,88455,28981,51184,100131138,6311,80018,4938,115811,53373,80024,23014,283455,387890,5564,11113,92558,10985,5829,51499,64897,5027,5025,51433,80196,144404,338799,23067,5715,605,22877,79369,55596,9026,79676,57605,91574,23545,65985,11211,6433,57666,55743,10795,259291,55269,9205,101930748,253832,143,646405,5042,219287,2971,219402,222484,23281,145173,90634,10443,90627,9201,5994,11340,55578,122011,80209,100616668,84078,9617,160851,160857,144811,7178,23091,23143,55270,1102,81602,81617,83852,10206,220108,9724,51028,144983,11061,5101,440145,22894,690,122060,54602,10253,160897,10150,5911,3843,337867,9375,84899,23026,55739,10426,23250,55208,348013,22821,65110,91875,57820,10038,55644,90809,6035,64745,6297,5018,55147,57594,10278,116173,25983,79178,8906,4901,26277,5875,115817,161424,27141,1241,2290,58533,6729,84684,253959,4253,23116,55015,55320,6235,6166,122773,382,79944,11183,114088,283554,64841,645683,55745,5684,55451,387990,4331,57570,145389,3306,26030,10243,57475,23503,56936,6430,64093,4293,22990,5663,100506476,51004,91750,5826,4053,27030,91754,2353,23093,7043,112752,55668,283576,29954,10598,9517,8846,22938,57143,2957,23768,2581,54207,55775,55051,55671,123036,123041,5641,9950,64112,55148,55727,57062,3429,12,23405,79789,161176,27004,9623,624,123099,123096,8788,91833,5891,55778,4140,26153,207,122618,29933,23241,646243,8924,283796,339005,23191,100996738,4692,104472715,347746,100506965,440253,321,23359,7082,26082,100288203,22909,79768,254531,23015,723972,89978,84529,4212,90417,27079,55177,55192,643338,54617,23168,23005,51332,2595,825,57519,9677,84978,728758,51496,90525,283651,80031,283652,50804,1854,9728,56986,11001,2553,54822,100132724,342035,10681,100129973,55930,4644,56204,9488,54816,79811,4643,6095,255180,283807,23604,79856,5479,53944,9325,23060,10845,54956,9543,6124,145853,54982,22801,8125,55323,56906,79875,83440,80381,84993,10620,1445,594855,25989,10066,57184,653641,79661,161753,100128285,145957,123591,79834,81698,10363,84894,1381,3658,646938,57214,647042,642402,6218,123720,9455,100505679,440300,388165,84942,4828,23478,64963,3669,23766,64784,5045,4122,9055,28232,100507217,1106,440311,123355,4205,145748,55180,140460,5046,3050,55692,83986,64714,8312,9727,57799,197335,30812,25823,84572,57585,90861,197342,90864,3483,146310,124056,90850,5310,100507303,899,645644,54442,9088,79228,84891,7727,146434,197358,1387,124401,79641,29855,5493,9717,56052,780776,5620,9516,26156,55313,2072,23420,54700,100190986,54820,101059953,23049,79905,9738,400506,51704,124274,116285,55623,112479,81691,387254,7385,29904,55718,6338,23062,79728,5347,63928,115584,9951,2975,100128079,388228,1201,112869,6799,25970,84901,83985,27040,440352,728888,79447,9961,253980,8479,283899,146378,5531,83719,92595,146540,64319,10847,100862671,9726,84148,146547,2521,6524,255919,55027,85407,124460,84166,23568,51090,5432,221188,57567,29105,1459,29070,79918,146227,7084,1014,8824,84752,653319,26231,25894,9114,10664,84080,55815,57215,123904,5681,1506,55512,1001,11269,55308,23450,54768,7571,9798,54957,9785,83449,440348,2734,55159,197259,79152,79726,10428,4166,23563,79583,11345,54386,85445,283927,51741,55839,8720,9013,79786,23199,79791,124245,339059,29123,9605,92822,172,124935,6117,23293,55720,284009,79066,443,7442,55421,84254,23140,124976,388323,9552,10749,7775,84622,56919,79003,23302,388327,245,255877,1856,2874,147040,374768,201243,57659,6665,92162,9196,242,59344,5187,5198,22899,643904,162387,23533,9340,8522,388335,60528,5376,54902,9611,9487,201161,162632,201163,10743,6720,54890,7156,6470,645027,5636,10750,92521,348254,339184,23326,26118,440419,9094,85464,642,440423,79915,79736,4974,2123,84440,7756,4642,26022,124912,124842,91603,5892,162394,79154,440435,80725,7703,54883,6143,2886,5709,9572,22794,51195,1236,3858,3866,10609,60681,1267,2648,5878,23415,6774,29893,27175,10266,8678,3430,4077,1659,5697,124801,92591,79089,23131,2670,4836,9020,201176,9842,55073,100506084,51326,644172,246744,284058,7473,388394,80320,79170,80279,3217,84366,10241,22834,55316,124857,10140,9043,3131,51649,6426,9256,348235,55771,51174,63897,8493,342538,9969,440452,11011,26115,1636,92335,6603,2689,90799,440456,8787,201134,5578,2186,100499466,54757,10351,23460,10349,5608,3759,94015,124602,10871,26151,30850,79902,2885,283989,3993,100130933,85451,23558,201292,64978,2125,5635,63893,6427,57690,11322,9144,125061,283999,9489,9267,57602,8535,55036,2548,9775,57674,284131,4884,9625,146705,57597,25794,80233,64118,284001,79701,26502,6904,9984,27098,494514,7298,55556,23347,84034,7050,339290,7541,4729,23253,9989,63895,79959,5771,55125,753,162655,284233,440224,6093,80000,114799,64693,8780,29919,4864,3909,125488,59340,7276,22878,54941,51444,84307,7572,252884,57536,26040,494470,83473,201501,4092,6139,220136,4152,55520,8932,162681,6925,2235,5205,5366,23239,2531,28513,10666,25914,9306,84735,55628,284273,10194,4155,22850,8612,10347,22904,1153,26528,148223,126520,113178,84444,7089,10362,58509,84839,51588,10036,84717,148022,9667,163154,2528,828,8498,79230,3643,23370,56729,10332,4701,4670,81794,374879,10781,54811,8666,5141,9817,53637,1785,78992,374882,126075,5589,1995,84337,126068,90589,147837,3726,4784,773,81576,84245,79173,54862,976,10212,5731,84449,9441,93323,4650,57719,83483,376497,6142,54858,9518,8178,5976,9454,10147,126382,23383,80714,9170,57130,94039,7561,7608,91120,90649,7617,7639,170959,7562,148203,284443,400682,163227,113835,163223,100287226,100128139,7652,646864,440519,100132815,171392,730087,342865,9745,57616,147991,390916,55094,9710,339318,90075,3249,4099,933,93099,333,644096,163183,147929,100506930,57677,644189,342892,25850,148268,126231,94274,22933,342897,9149,5704,163131,4294,208,29946,79934,80271,1555,641649,593,374907,90273,63946,9138,2901,5452,116115,2931,23152,284339,3991,634,5329,56006,3783,342908,7711,7773,7673,7766,7768,10780,7770,7771,7733,147710,10452,284352,24139,2696,23403,8189,3171,388555,25865,6510,23211,27202,84215,30846,29997,3978,22900,284358,114335,3270,57333,5639,83596,3276,80199,81857,23636,5424,112703,5653,11202,946,65251,147658,90338,55786,79788,126017,59284,284415,441864,26121,147798,23547,114823,112724,5794,125965,147807,147808,11338,147948,58491,23619,5178,6795,57343,7565,388567,400720,348327,7710,54807,84914,147687,10172,147685,80095,100128398,7694,79673,10782,7554,342945,55663,10155,440570,26751,7837,23040,6201,78989,102800314,129607,91543,9781,3398,8462,192668,79954,3754,130813,9687,4613,729475,130502,4148,54454,50618,5443,1788,1838,56896,60509,51374,5496,200634,26160,84450,79745,92291,84272,57448,25780,10602,92906,6432,8491,6546,63892,51626,10128,5495,5581,90423,9655,57217,56660,2956,80204,3344,129285,11037,56969,55704,112942,87178,100129434,7444,53335,64895,84140,51057,51542,54812,9792,23177,54465,25927,10887,27247,4084,151516,7072,51449,6637,119,400961,27332,8291,2016,200420,8446,10617,1639,6242,84865,64427,85474,3099,347730,84173,4144,388969,25885,55037,64795,51315,2168,9451,4118,64969,400986,729234,55683,26505,51239,54910,51252,57730,728537,129531,10190,51455,11138,9448,150568,79074,8440,84620,285190,165055,10018,376940,11159,54520,57669,23332,84365,129684,274,55677,2840,55339,84826,91409,84317,26469,205147,344148,81615,80122,4175,339745,9839,55777,3800,7130,55183,26225,785,114793,4929,57471,10213,10716,57282,2191,25801,100506124,79809,10170,4036,129880,79675,9360,129881,80067,1781,8604,8520,5163,9541,7456,3235,3234,401022,102800310,3231,494513,285025,91404,151126,57703,129401,116093,150709,64172,94101,84281,26275,3628,4664,57520,9330,91526,23314,348751,130535,100507140,1195,8837,841,66008,65062,57679,130026,65065,100329109,1933,22868,1385,7855,1421,10314,580,55825,50485,7145,617,27148,1593,255101,151295,130617,55139,3300,10290,114790,116255,55619,3667,3267,92737,130888,4691,5757,646960,200765,80303,26058,25791,8527,9208,80895,643387,8864,26146,9759,85009,4705,9855,666,23192,1841,400830,6666,6939,83541,5173,140901,6628,79175,57593,9762,83959,25943,64096,9770,9962,29058,5111,56261,1114,51605,84515,650,23767,6238,7692,55184,10741,10483,51126,29107,79953,30813,26090,26152,284802,5326,171023,149951,9139,63941,83737,128869,58476,23054,26133,6676,8904,9584,51230,25980,140710,140699,6714,388796,79913,26051,90187,11122,10110,51098,51526,100,8785,6385,27296,51604,140832,11065,90204,5476,63935,63925,57727,64849,8202,57580,55661,441951,5740,9825,55905,6615,5770,391257,8537,1477,388799,8675,51497,60437,6874,149986,5688,11255,9885,1299,10732,11083,54994,84619,57473,23308,5822,1525,10950,54149,282566,2551,29104,26046,10600,94104,10215,116448,6651,29980,54093,873,53820,1859,2114,1826,25825,4600,4599,49854,23076,378825,54059,5116,23181,6285,387590,100130418,23765,100996342,27443,529,57553,51807,7122,1312,421,7625,91179,51586,113691,23759,3543,51233,91316,7621,150248,66035,7152,85379,91353,157,89781,24144,440823,23331,8563,84164,3976,200312,9514,23762,55000,91445,113791,23598,56478,8224,4174,23551,80831,23543,80832,4689,164656,11135,6663,8398,11015,10521,25776,9567,25777,6122,10454,468,8911,23112,10478,150353,2033,23264,7008,27254,2547,79879,6721,91689,267010,84247,112885,23774,9889,79087,85378,8553,9901,64419,151835,4968,8536,132014,84818,2177,9797,100126793,6396,5894,23225,79885,348825,51244,23473,9467,8292,26061,23228,131096,7324,6138,9975,9497,2720,10491,7342,10015,10777,9881,9852,9209,30,9941,199223,64651,165904,3921,4336,10289,9045,285267,253639,1499,54986,7433,9117,92999,389114,54861,353274,55888,285349,7584,91392,115560,57456,1232,4634,23218,54859,646424,84126,1294,51517,10425,54681,55152,10869,22973,375341,275,10293,4486,10180,10181,7869,7866,11186,1795,9730,23132,118442,57060,6159,1849,26354,55830,6787,26059,201626,201627,2317,57406,54899,55079,9861,84541,10550,23150,4286,317649,55096,23024,107986100,100131827,389136,8545,200895,131544,56650,10402,9868,10342,57337,79598,91775,64332,868,344595,56987,961,22989,25945,257068,64422,29083,254887,57577,79691,8702,56983,89876,11167,286676,79663,64770,8997,79364,131601,4171,166348,60678,8930,6010,23129,28990,7018,51421,51163,5948,64084,55186,92370,5922,54464,7220,26577,11342,6478,8833,25976,57018,5806,56925,286827,51068,22865,93556,55892,151827,5010,200916,5337,2693,64393,8975,8087,54800,79929,10057,8893,94032,64110,23355,9175,90407,10644,2119,1608,1427,3827,5648,151963,3280,1370,131583,347,26043,375387,4241,1739,220729,9711,84859,152687,654254,54872,5158,100129917,10815,285498,92305,7469,79441,10608,57732,6047,10227,114932,152992,9957,259282,5860,80306,54876,133015,55203,55300,29063,29945,23231,3516,57620,10744,5981,401127,201895,55728,10463,132789,57205,152519,57606,285527,132299,57291,84708,402176,26511,55858,9662,132949,132946,6691,84273,5431,1060,55236,91746,1633,213,6374,441024,25849,8999,9908,27163,53371,246175,56978,9987,27235,53343,8404,6696,8916,401145,8633,128,126,93587,4126,7323,54790,9255,10692,55345,51574,7368,401149,84109,308,55212,7222,84162,79960,132320,84709,80854,2549,8467,64399,987,729830,6423,4887,55314,92345,23520,152756,50859,91351,84869,51809,3148,140458,175,55602,60684,201973,2180,83891,55805,353322,55325,6389,25845,55722,11076,79844,65980,340024,6531,23379,54888,4552,100505806,83853,651746,56172,1010,105374727,253260,345557,26272,6414,7690,10884,3670,3673,112574,11082,153129,65056,10769,79993,1161,643155,27292,23398,373,375449,653238,653188,4671,115548,689,57763,10412,51426,134359,2150,1393,84327,411,256987,441089,9765,167555,23635,6228,92270,10085,285622,55338,153396,4208,1070,153364,57561,7025,83989,317671,51752,100289230,100133050,345757,54826,83594,9366,1946,4124,57556,285605,1657,3295,51334,153443,153241,65983,51808,51735,96459,8974,6583,10111,116842,56951,51265,7320,9879,134553,79770,6695,26249,51306,8382,51780,9782,641700,9542,5813,1839,83697,54882,10307,55374,373863,56147,56143,26167,56128,56122,54660,56121,6879,56112,56103,56108,8641,26025,56098,1729,64411,729080,2908,57528,153768,10915,5521,9832,81545,3360,79628,389337,133522,815,972,6208,134466,26112,206358,10826,9337,408263,114825,9232,23120,2561,134492,27430,57451,4869,54492,1843,1812,375484,285598,23197,54825,253314,90249,51720,23567,53917,27166,83463,1627,3182,85007,117608,285676,30832,3187,9794,8878,51149,55819,9945,4245,81786,10399,56940,135458,56897,8737,389362,26240,8899,9425,51000,221710,221692,54438,51406,3720,29116,7913,154141,54901,57380,2822,9856,10385,11119,29777,100270746,100131289,80345,7746,84547,64288,80317,222696,2880,26531,4340,54435,80862,56658,2794,28973,79969,11270,9656,780,100507436,4277,4795,7124,7916,7917,7918,80741,1192,57819,3303,629,1797,1388,6891,6890,5698,6046,1302,6015,6293,9278,221504,578,449520,117283,221496,2914,6631,50619,6732,1432,27154,6428,221472,5292,8645,221458,222642,9436,7942,25862,23506,285855,9820,401262,89845,93643,9533,9587,101929726,57505,988,221400,4172,26268,81578,57691,5558,375513,202559,441155,1310,57579,135154,115004,3617,55023,9324,6785,22832,375519,10957,135293,9994,60468,79694,81491,114792,26235,25957,100133941,57673,57107,2830,23097,262,51175,222537,221294,51389,3841,285761,57515,134829,135114,60487,387104,9465,9287,2070,54806,9774,9053,85021,58527,10370,51534,3097,8504,2519,9749,84946,5325,389432,10090,85313,11104,9113,57480,23345,154043,26230,51106,57492,51429,202459,9589,5340,56895,90632,285800,4301,100128124,7058,387263,55274,55780,6908,5134,54919,23353,51608,90639,29886,55501,221927,23288,55698,441191,51622,84132,5879,221955,54753,7559,221960,6119,729852,3382,221806,10124,25928,28969,27075,221823,221830,9771,90693,56164,3181,9808,221895,9586,1124,442524,358,2692,23080,441208,441212,51251,6100,100506725,80820,54443,273,27072,349114,8621,79783,79020,644,2645,816,23386,5478,9238,7378,168448,908,401357,441234,728927,7697,10793,643180,168374,643253,2990,27297,27342,55069,51119,26053,83698,441250,155370,441251,260294,100101440,9275,84277,5982,9569,84163,81554,654817,442590,5387,4191,113878,57639,54103,57157,9863,10512,9723,10371,222223,9988,79846,10142,889,54467,257415,10165,101927550,285989,221785,563,7589,7551,4176,79037,441272,101735302,29992,402573,26261,7036,51412,64599,7455,51593,402682,8985,24146,136227,1523,10603,222234,349152,375612,60561,222256,6856,26959,168451,54674,857,4233,83992,51691,54556,2861,64101,55131,64753,2318,9296,57464,4899,95681,26958,55281,29062,4850,389558,64764,92092,254048,154791,64761,80853,673,55750,5304,373156,835,9715,100507507,57541,7988,100289678,155060,79970,643641,653857,29803,6522,51667,285888,155435,54892,55112,7434,169270,9228,9639,64478,1672,349196,441317,100128890,9258,8658,101929229,613209,9108,57509,5108,2675,8822,649,661,5533,10174,8797,389641,203069,4017,9583,51312,80005,10687,81551,23087,55893,7976,23303,80185,79845,9530,23259,8754,79698,5327,3551,81790,2339,389652,23514,4173,115294,9705,114786,5179,137886,27319,55156,5150,23678,23213,27067,56704,83690,650747,3612,85444,4325,169200,64168,862,286144,389677,54704,137682,85453,92140,6156,203111,157680,26986,23414,340419,3646,157753,55638,8667,441376,90390,401474,5168,79075,64798,114907,11236,9788,23167,10397,57623,10656,5747,203062,338328,286128,2738,1936,100130274,22827,340390,8694,340393,26233,84988,80728,90987,80778,58500,7564,286102,55871,10655,10171,3717,115426,5789,8777,54875,92949,4507,286319,80173,100129250,138474,401498,4799,441394,441459,54926,3590,10850,2189,10497,158381,692094,26206,51754,100506710,9925,64425,158234,6461,100289137,253650,220869,728577,100132249,653427,9414,51104,138241,6096,140803,653162,7091,101927502,80318,3190,80010,389765,158046,1164,79048,10507,158314,64768,100128361,445577,5253,56033,138639,84641,2176,100128782,375748,3293,11046,8555,22869,84278,1515,101926917,7111,158427,51531,10541,54187,203286,85365,5535,55335,23446,2218,8727,1902,158405,7539,100128385,1318,81932,25861,203197,23245,22954,1620,55755,26190,11064,51552,158135,92399,10773,81571,55342,169611,2800,286205,89853,403341,9649,23452,10044,1025,2356,102723566,138429,399665,114789,2801,26995,51117,51148,2733,6709,414318,23048,23404,25,347148,83543,84726,10585,23064,9328,5900,6837,8019,1289,51116,157922,64170,56623,9919,84973,20,401563,954,375775,79813,6473,8227,8226,26609,51480,171483,6907,357,1183,395,6399,54960,2187,158747,11238,56474,94056,55787,10742,6792,5256,6197,22866,257240,51360,347442,11141,190,5638,7102,54880,1654,60506,7403,9767,8241,7317,8552,369,5199,2002,24140,64840,5935,7454,55593,90060,4007,57477,23096,158787,23133,54552,212,158880,29978,158584,158586,7789,139886,340554,81887,9754,1741,9968,2705,4841,26548,6872,8473,5303,4435,53344,51132,84061,441531,9452,254065,7552,56062,27328,29935,6173,2717,51566,158931,11013,282808,340543,85012,51209,5354,286527,401612,84443,11043,1287,9949,79868,292,6170,7737,3920,28985,57187,10735,51114,10813,9363,139760,84295,203522,27316,6658,23641,10046,8776,50814,29944,633,92002,6535,5365,26576,100996465,3054,8269,26778,6901,60343,83259,90665,5616,64595,8287,8653,7404,9087,83869,246126,140032,114758
Brain_122	Brain_122	Glasser Brain Parcellation	4764	FALSE	TRUE	148398,84069,57801,9636,126792,388581,116983,126789,1855,54587,55052,199990,6497,11079,5192,388585,63976,23463,79707,148479,2023,6518,84275,84328,64802,1325,1676,6723,2475,26232,10459,374946,57085,4878,60672,9249,126767,55092,729614,128272,26099,55707,8659,51154,246181,22977,8574,832,644068,5322,55450,1650,84224,5909,998,54361,2046,712,714,713,80818,6920,55616,6135,57095,3155,2517,55629,25949,23585,57190,56181,79000,5051,79927,64793,83442,79947,3151,8289,55650,10163,27245,5511,6118,55113,5724,22826,93974,1104,7805,9672,51538,2170,200081,56063,8668,339483,3065,65108,81493,57648,64766,113452,55223,58512,100506144,79830,6421,5690,27285,1296,55194,64960,7802,284656,149175,127687,51118,79647,4725,23499,8761,26508,51440,4610,10487,339559,1503,84217,79717,10465,4904,79078,81888,5792,8704,149473,79033,79639,6202,266675,8891,84842,5052,3652,8569,64756,260293,199974,63950,5865,91408,84950,65260,55268,6342,1376,55706,54432,51668,115353,51253,26027,374977,7268,199964,7809,23358,8613,5563,1600,3725,55277,1573,4774,83941,10207,85440,5236,57685,55225,3716,205,54741,3595,55970,9077,79971,57554,11147,5733,81849,26289,26009,10964,10561,2787,100505741,148423,23576,51100,9403,9653,56267,2635,492303,284695,7049,50999,1810,54874,5825,2152,126969,1266,729970,199857,25950,58155,1806,51375,163404,9890,54873,64645,8556,54112,51611,102606465,101928370,1901,648740,55170,55119,6814,23155,56900,127003,57535,284612,2946,2944,2949,2947,10768,10390,128344,79084,515,57413,11218,643355,55917,4343,389,333926,56944,10286,163259,4893,10100,81839,965,8458,10885,26227,4853,9554,2210,27246,200035,148741,9939,128077,84265,728989,171423,607,51205,9659,51027,81611,79630,4170,1520,54964,126626,79626,57592,8991,5692,11189,284485,51686,6097,6281,6282,388699,6276,140576,57402,6284,6271,23557,5872,6232,126668,1141,3782,10654,57326,90780,1163,55891,1945,55974,200185,4582,2629,7818,23208,6016,28956,92312,4000,64218,11243,128229,10485,63827,1382,79590,5546,4332,3428,9447,57863,2532,8407,57549,3766,477,8682,5824,23385,57216,8832,57823,4063,100131187,51506,2207,4359,6391,2212,2214,641311,22926,400793,127933,4921,223,7371,387597,8804,9019,9095,51430,9588,339416,55157,60674,84614,9910,7143,460,400798,55103,9917,84320,3140,777,2752,85397,80896,3918,10092,23179,81563,54953,339479,101929120,64407,6003,23418,388722,140609,5788,2848,23046,91156,5317,89796,149345,9283,127829,59352,100506696,59349,51094,51706,4608,5549,493,84719,6635,9580,127845,10446,55220,148808,8934,254428,8444,1604,642587,80342,84791,7779,5525,29937,55509,25936,128387,28982,3776,7042,127018,55532,10380,55699,79762,148362,824,7159,8560,127602,55740,6726,2052,29920,163859,375057,3707,5664,65094,375,128308,2987,200205,84033,51127,574029,101927532,2590,79605,183,84886,375061,54583,388753,23029,2786,7107,128178,3964,100130331,645884,10472,84288,55083,441932,391196,646627,10771,23560,105,1645,8644,810,5209,57713,509,207107,79746,254427,55526,55176,10133,222389,8559,51182,644890,414149,9317,389941,6251,7431,9200,4360,221074,84898,10529,22921,56952,219670,79896,53904,54518,10006,22931,84569,220929,6935,79741,56288,1390,219771,8325,441666,84856,7582,221002,240,643650,9721,118738,57705,5592,65217,11130,253430,105682749,220965,220963,8030,288,219621,56521,220202,64081,219736,6865,219738,84883,56681,1979,27143,5092,55315,64072,414152,64115,9469,51008,54541,5033,317662,51021,118491,118487,23053,5328,26985,132,142891,83938,6229,414243,6441,80195,219348,311,84332,94233,6623,10974,2746,59,355,9023,3437,3363,10556,143279,80351,143282,3087,54536,26509,5950,266971,51196,387707,29760,118788,102723665,6585,84986,118812,10613,1147,282991,6319,90271,55719,84545,3195,25911,10360,5662,79847,10121,51684,81603,403,119032,22978,9148,119391,120,644511,57678,143187,103344931,840,2674,57698,196047,2018,255082,63877,143384,340719,6001,9531,79892,11196,6144,196051,54780,5654,196792,118672,36,9184,23172,1488,7390,56647,92565,1793,4255,10570,282974,80313,170394,27287,282969,1892,196743,51272,23410,5719,80162,10581,10410,338707,59307,3265,115399,8045,3665,10522,283232,6888,347862,79751,977,5441,7106,66005,4588,1850,4046,6150,7054,430,975,3784,116534,27315,6786,55128,3047,340980,10346,112464,6881,1200,8642,144124,7762,143425,7275,4004,65975,6157,57758,23075,81846,10335,9646,374378,27122,55742,7003,10418,22800,1315,144100,10819,6207,5286,4925,6288,2965,7251,144110,283284,89797,120237,57084,2188,338645,63982,387758,8424,55366,627,3739,120526,196294,26610,5080,5954,10480,966,26273,4005,55226,847,960,6506,25891,29099,84680,3732,90139,9537,8534,9479,143678,9409,4192,1132,4038,10062,5913,10658,23788,5795,26338,187,85456,349667,26519,9246,219541,9404,63901,219972,5007,51338,58475,79080,54972,51296,55048,1642,26007,51259,220004,9066,113157,746,3992,9415,5866,7439,2495,3619,80150,79026,1937,256364,6094,790955,26580,283237,5436,374395,9304,6520,114571,23769,7423,26472,51504,283234,9379,5837,116071,7108,2197,740,5977,254102,6494,84153,1072,30008,8815,55690,81876,254263,10897,57124,9610,25855,65003,254359,5936,6712,79703,22992,5883,374403,80194,2950,91703,81622,10312,22941,1717,55199,220074,55004,2348,2350,81570,5138,116985,9873,5031,58473,51287,374407,7351,283209,387787,11309,408,6188,4135,25987,4647,1207,51773,28971,92105,4718,79053,283219,9846,26011,220382,27314,60492,1740,55863,10873,11098,8587,2915,10888,4361,643037,2526,143689,51503,143686,84441,53942,10413,330,114908,101928424,84259,838,834,114769,440068,54733,160140,105369490,399948,79796,64776,85458,120379,26521,6392,5805,4684,1813,80975,54494,23705,283143,51092,915,6230,51399,10525,9854,283152,867,220323,55800,4013,53340,64221,220296,641654,80071,219854,79607,84623,63970,440072,6768,399979,112936,27087,84318,23085,7289,57097,57101,7132,4055,939,55080,51258,84519,196500,920,10436,715,9332,144195,719,25977,50856,653113,389634,57494,4074,10219,728715,29121,100506159,283420,3823,3822,55359,100129361,503693,1389,50865,93164,2012,2904,55729,51729,144608,397,5800,2059,51071,4257,55885,728622,5139,53919,80763,10060,55907,6660,144363,8082,3709,5744,83857,65981,441631,58516,121512,1272,283464,10138,85437,83448,51135,5756,440097,196527,347902,91523,79657,8909,10411,79022,23519,784,7480,23109,5571,8085,84790,5630,23416,7009,101927318,362,363,41,6602,91012,51474,25840,3892,3695,9700,5204,100240735,400043,23468,22818,3678,5502,2647,967,10220,84324,85406,440104,1606,64375,6231,2065,6171,140465,4637,10330,283377,5939,10728,4666,8630,4035,56901,2735,10956,116986,4234,10677,91419,10329,57522,2799,11197,55801,5908,11052,117177,27345,5787,5801,23011,144321,114882,5074,79611,55117,84125,1634,694,7334,8835,8738,10154,51134,55785,55591,6636,2004,121457,317,56899,120863,246213,4604,56994,79158,55332,51019,79023,3479,51559,7184,728568,83468,7296,50515,121053,55198,387882,5992,90488,1240,338773,6404,23603,55530,32,83892,326625,10094,51699,79600,84329,10019,80724,217,89894,10961,6128,4938,1840,8437,387885,79039,84934,115811,53373,80024,10993,4842,5985,387890,11021,6175,1337,8655,9921,9761,84747,121665,84876,5715,144406,79369,8562,9026,79720,51329,57605,387893,196383,353116,10959,2967,949,23504,2054,5901,8408,57634,100507055,22953,192111,23141,2802,10804,51084,8100,53342,221143,10284,78988,4285,542767,221178,5042,219287,51761,2835,51371,171222,3146,241,145173,5983,8900,400120,4093,11340,7223,51569,10186,57511,2308,283507,11193,89890,28984,29103,55425,2963,386618,7178,3936,80183,2098,10161,1102,22862,2862,3839,10301,26512,115825,79758,83446,540,55901,220115,11061,27253,81624,283491,102723968,57626,170622,7347,115207,1910,84189,2262,1638,11166,9071,5611,10160,23348,1880,85416,87769,1948,55082,23026,8660,1282,1284,6656,8881,4860,283,6039,57447,55701,51222,3183,1603,63874,9056,26020,60686,4625,79178,84502,10202,90668,9362,4901,5106,80344,5720,5721,10379,29082,27141,4776,57523,56948,2290,387978,1690,25938,394,64067,112399,171546,58533,283635,145282,6751,122553,5411,6235,6655,51062,51199,5836,81542,54331,51637,10979,2764,23034,93487,3958,645683,57161,10640,5684,51339,112849,57570,83851,646113,57381,81537,4522,9495,51382,10490,677,87,8816,55218,6430,64093,55333,22990,8110,26094,53349,89932,10965,83544,145482,145483,4329,646658,10577,122961,9870,51077,10972,7043,112752,22846,64207,85457,283578,161394,81892,1734,145508,85439,6400,2581,55812,11099,123016,90141,145567,8111,440193,4707,53981,79890,55148,90050,78990,122509,83982,57718,866,5265,51218,100507043,56967,624,51527,10914,7443,84193,8812,317762,84439,10858,79446,57596,55384,5527,3320,9895,9578,7127,3831,23368,122402,10572,283638,122618,122616,29933,1397,646243,23191,4692,23742,2562,2558,1139,6263,56851,55505,723972,89978,4212,161742,161835,440275,6727,5330,85455,113189,90416,11261,7301,100137047,8773,255252,55142,7158,440278,2923,80237,10169,80208,567,140691,653381,90525,2628,79029,283651,58472,2585,56986,11001,388121,29766,10017,3175,161582,26108,283659,4734,374618,6938,84952,102,663,302,145741,83660,7168,114294,51065,51762,83464,771,9960,283807,5479,4947,80301,348094,51324,51285,57722,51495,9187,8766,84465,115752,54962,5604,10302,197021,4088,64799,6176,145837,60677,3073,123346,585,10021,4016,9399,1583,10620,594855,4351,25942,5780,1464,145957,2108,49855,5955,10099,79834,10363,84894,23102,10518,23205,55466,123688,1136,11173,1512,400410,597,54469,2184,100996492,9915,58489,23184,79631,6218,123207,50810,6457,54993,4828,23478,9640,4916,11057,6017,55897,145873,348110,374655,3418,10519,400456,7026,64927,196968,100124412,64285,8131,3050,3049,10573,4833,26063,84326,146330,79006,388199,8912,8938,115939,64718,197342,81889,6187,100507303,57524,57465,54442,6923,124220,54985,4210,197358,84464,84662,114990,84309,84656,146556,23589,2013,146279,116028,29066,729993,123803,100505915,255027,368,64131,6210,162073,51760,51573,124152,54988,123876,116285,112479,57149,57146,51108,10261,84516,10368,554206,197370,146395,26471,7284,3835,124446,9344,8448,5595,11151,92595,146542,730183,90835,9274,80270,6810,9726,5652,29108,260434,3684,3687,124411,390705,84706,83752,23090,55027,29117,1540,6299,27324,64400,79068,643911,10265,54947,1066,2775,11051,583,4504,4502,4500,4493,4499,4498,4489,4490,4494,4495,4501,221184,6376,6361,92922,9289,1258,1459,29070,64785,55238,1006,1009,7084,123920,146223,283848,865,80262,55336,8996,29100,29109,55282,79567,57610,10204,5681,5699,3931,6560,84138,55512,146198,1001,999,51388,80777,1728,23450,146433,55697,55783,794,7567,342371,1723,3250,463,2734,84937,197257,124491,79583,54386,283927,57687,51741,4094,83657,2653,80790,5336,10200,3281,54550,9914,79786,9764,51659,404550,10328,100506581,101928659,57338,84627,124245,1535,9780,353,51693,863,29123,6137,27132,5119,124045,10381,8447,51031,64359,29,7531,51763,727910,63826,9905,4335,79066,23277,8386,23729,1497,83460,5026,124936,201305,409,58191,84225,50488,388324,84622,9135,4927,84268,708,51009,728392,23302,84817,284111,54739,100506755,162515,1742,37,11337,254863,57555,1140,643664,5430,8742,968,482,1949,146754,118432,84316,1107,6844,84314,80169,6154,9340,6341,388335,644139,388336,1770,60528,57335,353149,136,51393,162632,96597,201164,6720,79018,1819,400579,654346,729288,22905,27077,5598,4239,23326,8844,201229,23615,27346,90410,83871,6147,116238,9618,57649,124925,51268,57551,90313,28964,85464,55803,84282,2124,84440,114659,8851,124912,40,6347,10693,3980,54475,146861,91607,163,79148,201299,440435,30837,57636,284106,8396,9349,3927,6143,4761,84152,5409,2064,84299,5709,9862,7067,51195,990,6605,3858,147184,3861,3872,10209,10609,60681,79132,5878,4669,3292,6945,28958,6155,10493,10230,4077,113277,124801,92579,92591,7343,2896,284069,2535,9343,388389,2670,100528020,10882,79877,113026,752,124783,644172,9570,996,3837,90506,6668,51226,10951,3217,516,51225,81558,201191,84687,80221,1101,56934,10040,252983,23531,55273,339210,7706,59342,124540,51649,404093,9256,6827,54894,22843,55181,342538,10238,80774,729683,146771,92340,284021,64750,201283,10672,8787,27092,786,26207,2186,3838,100499466,3773,6662,6752,9382,23580,54549,6169,85001,388419,55890,2905,2232,92736,283987,10476,9121,51155,6613,2885,9772,57513,29115,3691,85302,51,23265,79651,100507246,100507351,147138,7083,7077,3959,124583,339221,84733,6448,284129,4884,57521,10458,22994,284184,71,339231,396,10189,51529,256933,4097,5831,201255,5881,51181,5986,1453,79701,3607,56270,10966,79672,64122,6904,284207,403340,727758,9097,27098,55556,7525,8736,103910,79822,284217,11031,147495,2774,57132,65258,3613,84617,10650,440482,440224,80000,6632,171586,91768,3909,26256,55364,59340,25925,6760,361,83539,1000,7276,8715,1837,10982,10778,25800,80206,57536,56853,6563,4087,10449,83876,4200,4089,1630,11201,5874,23327,55205,90701,2922,147372,28316,8792,23239,596,5271,92126,220164,10666,25914,9306,201456,1528,55748,9658,7776,4155,374868,4772,10907,79863,54531,126567,5064,79948,1991,1675,91300,23526,1943,2593,6209,126520,10975,6929,83855,1455,55643,126308,113177,645191,51690,26517,60680,51343,126321,10362,6915,58509,126259,440503,10501,56005,55527,5802,148066,257000,374875,25873,56931,126328,828,5990,4298,8192,84266,8570,79085,79958,718,9322,7409,100131801,126006,126003,339390,100507588,404217,1994,4701,6234,51129,84106,4542,26648,162993,59286,93145,50509,83854,7087,3385,1032,57153,255809,25959,9545,126075,64748,126074,57139,54,126070,284391,51398,54831,10535,83546,2639,811,90480,4066,112939,28974,90379,113230,90378,4713,85360,23476,58525,64926,11283,4218,58513,10523,79086,284434,23309,27151,55850,79016,84705,376497,25796,3718,6142,23031,5296,10437,84769,3727,25804,54858,170463,51477,79036,7311,55295,23373,1311,10715,11316,54555,8625,1463,374887,148113,80714,51291,94039,56242,81931,91120,7594,100132815,7644,9534,342865,10775,83636,147991,9141,84902,85415,4037,56301,1050,79047,126374,148103,163175,5348,53827,10430,79171,1340,55851,148137,115703,4868,84063,10870,7305,25999,199745,284403,5438,1155,100506930,644189,728485,148266,10653,5714,199720,6261,147968,3960,1891,115290,126433,342897,282617,57622,9535,55588,7538,6217,10683,2091,8857,148014,29950,645,8425,9253,558,11100,90324,641649,101927931,6223,10567,2901,5050,653583,284346,390940,126299,7769,7771,7772,5819,348,341,284352,79090,57787,2068,10848,147699,80207,1762,3171,4858,64344,83987,55228,100506012,94235,29888,79147,2909,255783,56917,6543,11133,29998,6415,3978,374920,22900,2014,10945,6141,770,284358,51171,57664,27294,2512,114335,64130,28968,57030,2323,23521,6205,2217,57479,6237,58506,199800,126129,11284,79735,259307,22809,114132,400710,94030,50944,25818,5650,5655,945,147645,2109,125875,100049587,2357,84765,65251,79898,59348,147657,400713,147658,147660,55769,81856,90333,125893,390963,342926,91664,170958,91661,147804,91663,5582,4696,29844,147798,79143,79042,6203,23547,3903,57348,11006,79166,7138,7137,22870,388564,27338,729956,284297,147808,51157,29924,79149,147949,63934,57573,388567,730051,147685,65982,105372480,1,388569,10998,27243,642273,52,285016,129787,54221,7260,55256,246243,6201,78989,6664,102800314,129642,10971,9014,192668,4953,23620,23175,51594,10408,4613,79677,9741,151449,2281,51639,375190,9540,8648,391356,79172,22979,10890,150946,3030,3032,9381,22924,100128731,11117,10669,84696,10113,51374,4358,9577,151056,23160,238,6683,84272,51232,253635,100505876,23683,92906,130589,729967,100271715,27436,9167,170850,57504,165140,678,79823,5281,9419,90411,4072,494143,10936,129852,6711,56969,6233,2202,55120,339803,339804,150684,200728,5013,57162,6509,116143,56902,25927,84168,11017,6637,84908,55577,400961,56603,94097,150726,7840,200420,72,55233,388963,84058,84695,1796,10505,3099,56655,6936,1496,347730,9168,56888,83439,10618,54884,822,2677,8673,10791,51255,25885,925,112597,51315,2168,55258,344167,645784,440888,728034,150483,56910,81562,23505,164832,6160,284996,9448,6549,130827,80146,84620,27233,3987,344558,65124,7851,4867,10018,10461,84524,150465,84269,3553,7849,118433,80255,10096,8685,165257,130355,1622,79134,3625,2995,274,10746,55679,2840,79595,389033,440905,728378,91409,80097,100216479,113457,653784,2863,116372,344148,80122,22930,84083,23190,7852,3176,647012,53353,92,390,375287,9111,2820,151531,130940,8502,92196,29994,2888,6328,6335,6332,10170,10324,129881,6741,29081,389058,285141,9874,79901,3655,11069,51776,3234,4780,150737,92104,50940,151242,5136,54431,55854,3685,165215,7035,30061,26275,54842,6772,64859,23671,56171,9262,80055,91526,3329,130132,348751,205327,129450,100507140,9689,4709,8837,55437,151254,65061,8324,79800,65065,10152,117583,8828,1933,57683,8609,389073,3417,4133,151050,33,2066,79582,580,7520,6168,3488,10109,64114,58190,57695,617,9654,8941,79411,5798,389075,23549,79586,6508,130367,10056,23704,65080,57624,84236,80309,55022,92737,9320,3431,93349,6672,151477,5147,9427,3635,23677,116987,79781,57007,10920,10267,140739,151176,51665,150678,150677,2817,3069,10494,51078,1841,84289,285097,57761,1457,51378,343637,9491,9751,2280,55968,10326,140885,5173,128653,5786,551,83959,25943,54976,25876,55317,80025,54498,29058,54675,24141,128710,182,140733,6629,631,27131,92667,92675,57419,54453,26074,3642,3170,1471,1473,57136,84532,955,5834,22981,284802,2307,3055,140688,22919,6640,11264,434,191,84557,128872,2937,10544,140823,22839,140710,25939,5933,6185,10904,4826,6431,26013,51098,4605,78997,79183,100,7529,80336,10953,140686,10005,5360,63925,63916,112858,81031,2139,55959,6780,441951,9334,3755,10079,55734,7764,55816,655,8480,55544,57403,128611,116154,5509,1002,5688,6227,4923,128408,128414,3785,79144,100505771,50861,56731,4661,284836,149992,391267,6782,29761,388815,1525,10950,140578,387486,4685,6647,10215,116448,3454,3460,9946,64968,1827,54102,54093,874,8208,6493,51227,7267,257203,54014,3150,6450,191585,4600,9619,7031,89765,5152,4731,5316,1476,5211,6612,754,3689,84536,85395,728039,6573,84221,6285,3275,387590,23765,51816,27443,83733,55670,11274,8214,5625,6576,8218,7290,128977,7353,1312,421,65078,85359,9342,6545,400892,7332,150223,23753,29799,5594,96610,27156,9609,613,150244,91319,4282,23523,83606,6634,23544,57168,402055,150274,84133,129080,10633,164633,8897,652968,83874,200312,23541,150290,140606,3985,54944,253143,7533,7078,9215,10043,3162,80830,4627,80020,8664,11020,7263,4357,79734,164656,5880,27128,114794,100506271,4242,29775,11078,129138,84645,5435,23539,56993,10126,23467,23466,5155,158,63929,7008,50,6721,115650,79019,4668,6942,102723775,27341,91695,1727,25809,706,80339,29780,85352,84247,55615,112885,10762,23313,2192,25814,7477,5465,150383,55020,23151,25771,79174,23209,56666,414918,6305,55586,1890,644186,85358,284942,391322,51095,57633,285362,2917,29995,51066,5021,4968,8536,7428,51738,132001,6854,7079,6161,2199,79188,27258,7182,64432,131965,9779,151651,5868,8850,28512,7068,116135,152110,152098,201595,152189,112616,54918,131405,4292,5333,9940,30,4615,57599,1524,25924,9045,1499,9117,100506243,55129,57456,131616,23016,25907,23395,79443,1230,1234,79442,25930,10675,4134,5364,84126,51246,5210,788,646450,11180,25915,3913,200942,387,6988,1605,8927,7318,10293,79012,2771,11334,51364,1154,7867,29890,6159,25886,132160,80335,11188,23166,440957,55830,51460,5580,55349,55540,93973,58515,7474,26059,54756,201625,200845,8309,11170,5793,57415,55079,132204,166336,56999,26018,8801,2850,100131827,6092,6091,285220,84864,1295,84319,56954,9868,10342,6152,214,56987,22989,84666,29114,55779,205717,54762,57577,26137,152404,57514,285282,3059,55840,6565,942,26355,83666,151636,54625,111,7372,3693,114885,200810,54946,10840,28999,152065,84303,8607,7879,57501,79825,90288,23129,27032,23317,51554,66000,55573,11073,25847,22808,80321,9616,7029,7220,26577,285195,5352,57088,84343,25937,27230,53829,64805,5028,5912,26084,25976,730091,647033,4291,56925,5918,654502,10051,8706,590,151790,27333,80012,5584,200916,23043,22871,59345,86,131118,6657,84002,110599564,94032,1981,285382,1608,6480,116832,5648,6750,604,4026,55214,152137,84239,4976,3280,5504,4585,255758,205564,22916,84223,6165,642280,5158,521,4636,53834,285498,7884,2261,3954,401115,79155,6452,345222,152,348926,85013,53407,4487,54360,1400,152789,7466,23324,105374366,93622,6286,57533,80273,389199,94031,8310,27201,8532,3166,9948,85460,132864,57545,285550,27146,133015,166647,6649,55300,389203,55286,55276,7096,10333,92689,51088,201895,23244,7345,22998,10463,10396,60558,2565,2555,2560,57205,57606,132671,64854,402176,5156,79644,10606,6731,132946,84525,6691,5978,3490,23284,2044,22902,92597,8671,285521,213,2921,2920,441024,685,152815,65008,80144,100505702,55589,100505875,84779,5593,153020,79966,51138,27235,5783,51191,6622,2895,27306,10611,658,128,115265,56898,54790,255743,3033,6164,58505,64850,55013,839,81579,54433,132720,80216,51574,287,817,133022,100093630,8654,79931,2247,10252,57182,27152,54510,23657,55534,60592,57484,3600,8821,10393,54726,4086,166614,6189,303,7097,6423,4887,2982,2983,1519,56034,2110,92345,55319,391712,1363,7092,55601,91351,23022,57630,441052,51809,11341,9464,3248,8001,2823,116966,132851,140458,175,55714,1635,80014,3622,201965,79682,27295,8470,7098,25854,285440,3818,2195,153478,57491,85409,79888,4726,23379,134121,22948,134147,1611,1501,1767,23194,4651,1007,54545,51663,10923,114899,153657,92255,133686,202151,6507,3977,2533,1601,5734,6167,84674,5019,2690,100129792,643977,389289,100132356,3157,56477,4338,257396,54622,1161,91942,643155,3796,27292,3350,401190,285672,64105,55914,102157402,5884,4671,64087,79810,3842,64283,8507,3156,2150,170591,1393,55255,6902,8546,29958,23743,7060,644936,441089,167555,4437,23635,6228,153339,7518,1462,1350,902,645323,1070,153364,84059,7025,83989,285600,22836,64167,167410,285704,7903,9366,100652853,324,4163,55521,5229,153733,51014,1036,9140,1176,94033,6643,57507,65983,501,28965,51015,56990,8974,8572,6583,134548,27089,27125,3308,6932,6500,819,84105,9547,153328,4090,51307,64374,202051,7322,84249,84418,4695,153527,26167,56112,56099,26025,5098,56097,5097,10007,2246,57824,1809,3360,154,81789,1436,972,6208,3340,11346,134466,6678,475,2890,55568,23367,25929,6444,84868,26999,408263,9685,7265,114898,23120,23286,79646,6586,54908,30820,3779,4869,6793,285590,54492,51121,8992,662,91272,101928154,51617,10814,100507387,375484,57179,285598,114787,2264,10636,2161,2870,80758,1627,54732,728554,55651,821,4056,11282,255426,153579,56940,55770,2762,340156,5269,8737,670,7280,347733,26240,10455,648791,9450,6239,1832,347744,54898,221692,51406,63933,84062,29116,63971,378884,221656,3400,54901,6659,154150,7915,9856,55856,9750,55604,10590,10050,11118,11119,54718,346157,5987,2550,340198,80868,80862,89870,170954,203068,8870,780,170679,4049,7940,199,55937,7918,23564,717,7936,10554,6048,5089,63940,414764,5696,5698,7923,6222,10471,8831,84300,221491,6204,29993,6631,4736,7005,340204,1208,116369,285848,1026,57699,221477,154467,266727,60685,114781,2739,55776,221458,54209,9436,100188893,705,896,55173,5961,285855,10695,4201,88745,9820,10591,84630,10864,221421,64928,3326,202500,57505,988,53405,101926934,7941,4172,8521,55227,389400,81578,51715,1297,135154,60682,135152,79627,1915,135228,1347,27145,4646,9324,594,4199,167681,4907,387066,63914,154313,55122,1268,10957,135295,135293,51465,58528,22881,57226,6885,2045,23376,10973,2898,100133941,57107,55084,11231,7101,8724,84071,285755,2830,112495,442245,91749,5980,10758,2534,619208,4082,1300,29940,441168,285761,116150,23629,254394,25842,79632,4121,2697,5570,2173,154215,154214,7164,51020,23493,135114,387103,84870,93663,114801,2037,26002,8417,83551,116843,6206,154091,64577,4602,4217,5191,57221,23593,57224,25901,167838,57211,2519,9749,2911,10981,23328,23118,85313,116254,348995,84918,80328,80129,26575,4988,729515,79683,404672,6993,94120,7430,202459,100130967,6581,4216,135138,168090,6862,113402,6196,8635,79981,55780,5689,54919,51608,90639,84310,79778,26173,3955,80727,155185,2768,441191,26100,222962,84629,80028,51622,84792,11014,441194,221960,30010,9678,221806,85477,10124,1607,196,23161,101927811,3696,54543,84668,10457,256355,29896,56164,4852,9603,8935,3202,9865,54504,9805,55033,223082,100506516,79017,117,63974,23658,23080,441208,51251,101930085,313,54749,83930,5898,79783,2737,5683,9263,84820,401331,28988,5224,10652,83637,64759,1644,2887,23242,23480,55915,81552,51373,2631,5723,51142,389493,442319,649395,51427,154807,27297,154881,5382,26053,83698,8326,155382,84277,1364,7462,2969,84163,5383,654817,57414,5447,83862,51657,3315,136853,22932,10875,100505854,781,27445,223117,101927420,11257,6717,8321,54467,54809,219285,1278,23089,5446,5445,5166,7979,6863,25798,4885,222865,8896,10898,9551,64816,6878,389541,79690,221914,10734,5379,402573,81628,3268,2783,7205,1174,375607,10467,64792,79706,80228,5439,83787,100129424,27000,5649,375612,10135,10466,11062,5172,101927974,50640,83943,11179,401397,22797,858,23554,5803,10157,4698,2918,346653,84691,813,3663,6608,57464,7328,23008,84928,95681,4232,60412,669,800,4850,647087,5764,8805,50617,56829,154791,28996,6916,27147,51650,6742,5645,338398,442361,135941,653857,65999,113763,5919,155038,168537,26157,170575,28959,55365,116988,54480,6604,349136,51422,58508,220832,57180,5799,154754,644128,157695,101927752,55326,286042,83648,252969,2222,7991,9108,6542,5157,427,23362,55790,79873,541565,1960,8795,10863,2053,1191,51435,286133,55893,2137,79618,51669,2961,2936,7993,5516,11160,11212,80223,1978,9070,84513,286140,59339,83877,3551,5423,23514,79645,6591,4986,100507516,51606,8601,6917,114786,137695,4067,6224,79145,90362,6386,767,5862,55636,444,286183,7274,27319,9420,137872,56260,23678,286187,80243,116328,51110,2138,9312,7013,6129,157506,23643,56704,54332,79776,5828,5569,23462,101927067,28957,2171,5375,85444,1875,51115,8895,8767,4683,1666,793,51633,862,286144,2669,9791,6383,10404,4147,6156,10247,157680,1345,26166,5440,169166,26986,7534,51123,7071,401472,51582,528,9694,157753,56943,9166,114788,7227,8667,28998,6641,22882,79139,93594,157378,55039,83940,137209,6713,10221,5820,114,7038,6503,54108,575,100128627,4062,100507316,116447,23144,65263,286077,22827,26873,340390,51236,340393,79581,55630,84988,6132,340385,286102,65265,81704,23189,7436,9933,55064,50808,55848,158358,90865,8777,4781,6619,11168,203238,92949,123,6194,4300,401494,286319,9373,80173,7010,158038,23586,100129250,4712,401498,54840,2683,573,65083,441459,54926,55833,318,375704,1271,6363,25822,7415,80256,7169,7094,10488,84681,51754,881,64425,51010,92014,347252,79937,728577,105379807,103352539,642236,653427,101927015,2395,9414,9413,320,375743,9615,7763,5125,55312,2650,23230,29968,7088,257019,414328,60560,51280,102724156,6850,401541,138649,89846,203328,4814,158293,23196,5727,9830,10952,55014,54886,116443,25934,19,83856,6887,58499,23732,54566,5774,7295,2790,64420,9991,84263,169834,246184,114987,7099,55755,727,2040,2681,254956,23637,57706,9355,10783,5695,100129034,11224,81873,3309,79109,89853,6136,138428,30815,399665,79095,375757,6418,84885,100506100,10444,54662,254295,22845,414318,9536,1861,51759,57720,23413,445,8939,59335,84929,84726,10585,2889,158067,11092,6838,6834,11094,642968,1757,7410,266655,11091,6256,9858,138162,157922,138151,8022,169714,26086,728489,101928483,29085,8721,286256,5730,401562,56654,89958,10383,54863,441478,26012,389831,100233156,28227,6473,207063,4267,8908,416,389906,57502,8228,3730,171483,6907,4935,4281,395,7114,6399,2824,54960,2742,2187,158747,8544,11238,8233,2925,5931,4810,30011,256643,139411,10549,6303,9468,190,1756,83604,442444,1536,94122,8406,58526,159013,8239,8573,2857,4128,4129,4693,80258,139341,55634,641339,56548,84679,9104,5127,7712,6853,7076,2002,8409,10682,64743,7454,11040,3750,90060,11230,79917,5355,778,170685,55190,347549,23708,9500,54328,23096,158787,3028,2245,28986,158880,10325,11279,29978,550643,442454,158584,139886,4478,11326,9843,4983,286451,64219,27112,1896,139562,54857,4303,54413,9203,4841,100129291,6191,5255,554203,6567,51132,139596,158866,286495,51260,546,84061,51616,10800,79366,139322,340562,117154,27328,1730,29935,57526,7105,94121,6173,3188,51309,9823,84460,11013,80823,55859,56271,84707,51186,9338,644353,139231,79710,84443,5631,5716,55916,23630,2182,84187,91851,5063,154796,3358,3598,57631,5358,90293,54521,139818,3597,170261,79836,10857,63932,7319,347454,6170,4694,55026,8450,2747,10178,6594,8862,2000,9016,10495,158763,347468,55796,90161,2239,159091,644538,8933,26071,644596,203523,399668,93380,2273,79649,27336,9459,6658,23641,389898,84631,2334,10046,4534,3149,203547,79057,2556,4105,1069,7739,105373383,1852,139728,6748,57595,393,8260,5973,6134,1774,55558,100272147,7411,1438,3563,6192,90665,9086
Brain_123	Brain_123	Glasser Brain Parcellation	4298	FALSE	FALSE	100133331,57801,9636,375790,54991,126792,388581,116983,126789,54998,81669,55052,441869,643965,339453,29101,984,65220,2782,5590,9651,388585,55966,6146,79707,3104,148479,6518,5293,378708,6723,2475,93611,374946,4878,60672,79180,84301,6248,23207,23013,7709,26099,81569,23352,23065,51154,832,644068,55450,400745,249,5909,998,54361,712,714,713,80818,6920,55616,57095,2582,3155,2517,55629,25949,23585,55219,56181,79000,3925,5051,1043,8289,84243,54707,10726,10163,27245,199870,23673,5511,6118,5724,22826,93974,54952,85028,51441,7805,9698,79570,51538,2170,553115,1307,576,10657,23633,56063,653121,57648,64766,113452,1912,58512,79830,79932,23154,5690,127703,27285,55700,2899,64769,79753,54955,284656,149175,10946,64121,79647,23499,643314,51440,64744,64789,163732,1503,22955,59269,22887,84217,79717,10465,4904,79078,374969,81888,5792,9670,8704,55929,79033,79639,8891,79654,3652,23139,541468,8438,8569,260293,199974,84871,26994,4898,5865,51060,65260,79699,55268,54432,51668,115353,23648,7268,23358,5563,1600,3725,51361,54596,55225,205,5142,79819,23169,3595,1647,9077,57554,9295,5733,127254,81849,26289,26009,374986,100505741,148423,255631,57489,51100,339524,2959,56267,492303,22823,1810,54874,30836,9411,126969,729970,58155,1806,51375,163404,9890,54873,23443,64645,54482,127495,1629,54112,51611,55170,284611,113802,55119,6814,23155,22911,56900,127003,1952,84722,5686,271,2949,64783,55791,128344,79084,57413,5906,11218,643355,55917,7482,4343,389,333926,246182,10745,51592,10286,7812,55356,965,3321,8458,80263,54834,644242,9554,2210,27246,200035,9939,84265,5565,171423,2330,644591,9659,57234,11311,80222,2029,1520,79626,8394,5710,81609,11189,284485,51686,6281,353139,6271,26097,3608,65123,11000,7170,388701,25912,55585,3782,57326,90780,1163,2629,100129405,7818,28956,92312,64218,9673,11243,23381,112770,63827,1382,5546,4332,3428,57863,2532,284677,391123,8407,93183,3765,844,8682,5824,8832,57823,100131187,5202,51506,5498,2212,2214,641311,22926,9722,400793,127933,919,8804,92241,55827,84832,8548,23215,51430,60674,9910,7143,64326,460,9462,400798,55103,64222,27,84320,777,2752,85397,9887,10092,6045,64407,388722,5788,23046,252839,89796,55705,149345,10440,127829,29089,4660,59349,51094,8497,493,84719,127845,10446,55220,148808,1604,5362,80342,25896,5525,55509,28982,1063,3776,55532,79762,11221,9015,8560,80232,127602,55740,6726,10637,375057,5664,339500,116841,65094,128308,2987,84033,81559,51127,574029,58,101927532,79605,79573,375061,149373,54583,7257,57568,3775,148641,388753,6894,9804,23029,51742,9453,2786,4548,6262,100130331,9859,10806,10472,257044,55083,51097,79862,114548,401994,646627,80851,267002,10771,23185,3422,1316,810,5209,57713,22944,79746,57118,83643,10133,644890,9317,389941,6251,8027,4360,783,221078,84898,220213,79896,54518,10006,22852,22931,143098,220929,56288,8453,1390,219771,441666,84856,7582,55454,221002,7570,240,643650,9721,118738,58504,57705,196740,2074,5592,65217,11130,105682749,220965,8030,288,219621,56521,26091,220202,64081,219736,9188,9559,219738,84883,56681,27143,5092,55315,54541,5033,51021,118491,5532,8509,118881,84858,83938,11128,6229,6441,80195,219348,311,84332,81619,10718,6623,119385,2746,9562,5728,3363,119369,143282,9044,3087,54536,5950,51196,5832,118788,84458,6585,64210,118812,51076,10613,1147,282991,9033,55719,81855,81621,8945,25911,10360,30819,8729,5662,79847,81603,119032,22978,255022,9148,120,9126,27250,8036,143187,103344931,4892,57700,196047,22841,63877,143384,340719,2869,6001,6144,196051,55717,11101,54780,196792,9184,64077,23172,1488,7390,56647,92565,4255,282974,80313,170394,282969,503542,93426,23410,11187,3265,115399,57661,6343,10522,283232,347862,79751,977,5441,66005,161,54472,9024,4046,430,3784,55539,116969,4928,27315,6786,3047,10346,84067,887,112464,23647,6881,8642,387751,7762,7275,79608,4004,6157,57758,81846,10335,9646,374378,55742,7003,84280,22800,5140,120227,10944,4925,2965,55293,283284,84867,89797,100126784,10196,4745,57084,338645,63982,91057,627,3739,120534,744,120526,5954,26273,4076,55226,8050,24147,84680,90139,9537,57586,8534,9479,9409,8525,55626,53,10062,8567,10658,114900,23788,5795,440040,85456,349667,26519,9246,219972,5007,54972,51296,55048,26007,79869,220004,9066,113157,746,2237,3995,5866,2495,80150,6094,23193,751071,2785,283237,5436,10482,387775,114571,65998,2011,283248,23769,7423,572,51504,8986,9379,7108,740,5977,378938,254102,399909,6494,84153,254122,1072,9092,10992,254263,9610,254359,9973,5936,79703,78999,22992,338692,5883,5499,374403,10263,91703,645332,3508,22941,55191,55199,55298,10068,55004,25906,2348,2350,81570,5138,9873,5031,80227,7351,283209,254225,408,6188,283212,4135,84649,5612,4647,5058,92105,4718,79053,27314,51585,60492,1740,55863,54843,10873,2915,10003,85459,24145,10888,4361,643037,2526,143686,330,80310,838,834,114769,2893,160140,23086,1662,64776,85458,26521,5805,4684,1813,9177,23705,283143,9159,53826,10632,4297,283149,51399,10525,9854,283152,867,7070,55800,4013,84897,53340,641654,399967,83480,29118,79607,84623,3762,9743,334,29068,11095,399979,23310,112936,27087,84318,23085,81029,654429,196513,775,894,57101,4055,939,51147,196500,8079,8078,1822,10436,716,715,283316,79923,144195,6515,55810,50856,389634,1911,10219,728715,29121,100506159,283420,23710,3823,3822,3821,55359,100129361,503693,118426,1389,50865,93164,2904,51729,4256,397,5800,11171,4257,55885,5139,55907,55500,6660,51768,56938,5744,51290,83857,10526,65981,441631,51067,341359,144245,144402,114134,1272,10138,83448,4753,440097,347902,91523,8909,140461,23519,784,85478,7480,23109,5571,121268,10376,100335030,23416,25766,362,41,6602,91012,51474,25875,7024,401720,160622,3875,84926,51380,3695,11016,23468,5153,5502,390326,2647,84324,85406,440104,1606,6171,140465,6601,10330,6866,23306,2735,1649,196403,10956,1019,4234,25895,91419,144577,11260,11052,8089,4848,27345,5801,196441,55266,552889,144321,11103,114882,89795,6857,8499,29080,84125,80184,694,11163,7334,8835,10154,51134,55591,6636,121457,317,56899,246213,79158,3479,51559,7184,728568,83468,7296,121053,387882,90488,80298,6404,23603,54434,55530,83892,89910,326625,4598,400073,51699,79600,10019,8550,283450,6128,4938,1840,8437,387885,79039,84934,9904,8739,55884,51347,64426,84530,387890,11021,6175,1337,8683,9921,9761,121665,283385,23067,5715,144406,79369,9735,8562,79720,51329,57605,91574,387893,196383,353116,57696,2967,9612,7316,100862680,121256,23504,5901,6433,4326,8408,80324,57634,100996246,100507055,22953,192111,2802,55743,7574,7699,54737,55269,221143,10284,221178,55835,646405,5042,9107,9818,51761,1024,219333,255967,3146,241,90634,26960,8900,400120,5994,7223,283507,1997,89890,84078,387923,26747,55425,2963,386618,7178,283514,23091,3936,80183,3356,55270,5925,10161,1102,3839,10301,220107,79621,26512,115825,79758,540,4752,220115,27253,81624,57626,7347,115207,23077,1910,2262,10082,22873,5911,10160,8428,23348,1880,1948,55082,3981,10673,23026,55608,104355135,8451,283489,91875,6039,55701,51222,3183,5693,22985,4625,79178,84502,10202,10901,90668,9362,5106,80344,5721,10379,29082,115817,29091,387978,1690,29966,112487,80224,64067,171546,55837,283635,84312,51562,6751,8487,55320,382,6655,51062,51199,5836,54331,1033,2764,23034,55030,10640,55860,5926,51339,64582,112849,64430,6617,646113,81537,9495,2530,51382,1965,5283,10490,87,55218,64093,6547,55333,10001,22990,26037,26094,58517,10965,83544,145482,57862,145483,51004,646658,9870,51077,56252,27030,10972,7043,22846,64207,57156,283578,161394,22938,57143,9369,1734,145508,123016,90141,55775,801,8111,440193,10516,4707,123041,84520,57578,90050,78990,57062,122509,83982,57718,5265,51218,56967,624,51527,7443,8812,317762,84439,10858,7528,79446,57596,55384,1735,1778,3320,55778,9895,23186,9578,7127,115708,23368,122402,388021,10572,283638,256281,2972,1397,283643,80757,8924,7337,2562,2558,4948,1139,51621,161725,6263,55505,723972,89978,161635,161742,161835,440275,6727,5330,85455,90417,3712,22893,90416,55177,23168,3706,4058,7301,100137047,30844,255252,55142,80021,4130,440278,2923,80237,90525,2628,7782,58472,56986,11001,3067,29766,5597,10776,3175,161582,145783,6938,83660,7168,83464,6642,23060,4947,348094,51324,54956,84465,5604,10302,55055,197021,4088,8554,26035,145837,4649,60677,3073,585,4016,9399,594855,57184,25942,1464,49855,5955,10518,23205,55466,1136,400410,54469,100996492,9915,58489,23184,64506,8120,100505616,123207,50810,6457,440300,388152,388165,100506874,4916,5428,55897,348110,374655,64784,641,26276,400451,400456,7026,123355,140460,79705,80213,51728,3050,3049,8786,398,10573,26063,117166,84326,339123,146330,63922,8912,8938,115939,64718,1186,9894,6187,9143,57524,283870,899,57465,527,51005,5170,54442,23524,6923,51330,54985,10127,79903,114990,84309,84656,29855,23589,7874,80063,780776,116028,51061,29066,729993,5073,23042,123803,54700,100505915,64131,23049,10229,162073,51760,51573,124152,112479,81691,57149,57146,1428,51108,10261,55718,124454,56061,63928,10368,5930,27327,55114,554206,51451,9951,146395,23214,26471,6799,6817,440352,23475,3835,112476,253982,253980,124446,8448,5595,11151,10421,79077,22928,92595,78994,10847,90835,23361,80270,6810,10295,2521,29108,260434,3684,3687,1339,79798,124411,10308,102723753,390705,104644205,606551,23594,388272,84706,10294,81831,81533,5257,94160,55027,113,29117,1540,27324,5934,64400,79068,10265,54947,267,11051,4504,221184,6376,57017,5432,55715,9289,1258,1459,29070,55238,1006,1009,123920,283848,865,80262,29109,55282,10664,146206,57610,10204,55794,55512,146198,1001,999,7014,80777,1728,11269,23450,146433,55697,794,23035,342371,54957,463,5713,55159,79726,84937,197257,9564,54386,283927,57687,4094,124359,80790,5336,10200,54550,161931,9100,55625,9764,404550,10328,57338,8140,84627,124245,4597,348180,353,51693,863,197320,27132,5119,124045,22980,172,8447,400566,55275,100131454,51031,64359,29,8578,727910,5176,146760,23293,63826,55720,9905,4335,23108,83460,5026,3682,55421,201305,409,5694,9552,9098,84622,84268,56919,728392,23302,245,1742,84461,254863,8742,968,1949,146754,124637,1107,116840,6844,84314,80169,6154,4628,146845,124739,9340,6341,57335,353149,125150,9611,51393,57547,162632,23164,201164,55090,51655,79018,1819,54890,400579,654346,284047,729288,10750,27077,224,9706,201229,51701,284085,90410,23098,94005,9703,6830,124925,57551,28964,124930,55803,2124,55813,114659,55288,5717,8851,40,3980,54475,91607,163,201299,31,6871,11072,440435,30837,80725,100170841,4302,8396,3927,5469,4761,84152,10948,8557,5409,93210,55876,9862,7067,339287,51195,990,6605,3872,10209,3728,10609,47,83538,7266,79132,3292,6945,29893,28958,6155,8153,379,4355,56970,7343,10900,284069,388389,100528020,10882,4836,100506084,51326,644172,4137,246744,9570,3837,124995,6668,10951,516,11267,81558,3675,5164,201191,80221,51747,56934,10040,252983,23531,55273,339210,59342,9256,54894,55181,388403,762,54828,57508,1534,10238,80774,729683,11325,2688,55852,284021,1655,64750,440456,27092,2186,284018,23461,6752,9382,6169,2232,23510,30833,51155,6613,60386,2885,29115,23558,85302,79651,114757,124512,6427,79157,146664,654434,100507351,147138,7077,124583,84733,8535,6448,284129,284131,4884,10458,284184,57597,71,339229,339230,339231,348262,396,10189,5833,4097,5831,201254,2194,3607,56270,10966,79672,9097,9984,27098,7525,91133,79822,11031,57132,65258,84617,440482,284233,374860,80000,6632,85019,3909,26256,55364,25925,6760,83539,1000,51444,80816,8715,10982,25800,57536,56853,6014,57724,494470,4087,4089,11201,5874,80323,6925,284257,51046,2235,23327,55205,2922,147372,8792,54877,596,92126,79839,220164,81832,201456,1528,55628,7776,374868,79863,126567,25759,997,5064,79948,1675,91300,1820,23526,5434,6794,6209,54760,10975,55643,113177,8943,4946,645191,51690,26517,84823,29985,6449,2767,60680,284422,83475,51343,126321,23217,1938,126259,6455,80700,84717,10501,126282,56005,5802,257000,6294,374875,2962,8570,79085,79958,718,7409,57662,100131801,126003,339390,100507588,404217,79603,4542,81794,59286,50509,83854,7087,3385,7297,1032,81890,11018,9545,374882,126075,64748,2057,284391,147837,84292,84261,30000,10535,5886,90480,55621,28974,79173,90379,9466,342979,90378,22859,4713,6511,23476,26993,58525,64926,8907,10523,23309,27151,55850,2063,79575,79016,23025,55201,6142,115098,23031,5296,10437,84769,5864,5143,3727,25804,54858,79036,7311,25789,55295,23373,54555,284439,1463,57794,374887,80714,51291,81931,91120,353088,100132815,83636,400684,9141,84902,85415,4037,1050,79047,84306,163175,5348,53822,53827,57817,79171,199746,148137,115703,4868,84063,333,10870,7305,79414,25999,284403,5438,1155,100506930,644189,84911,728485,25850,148266,148268,8193,10653,5714,399473,6261,147968,115290,126433,57622,9535,54623,55588,6829,10683,126272,9149,2091,8857,4294,148014,208,645,8425,9253,641649,6223,2901,2931,23152,5050,284346,390940,7638,7769,353355,9310,7771,26974,7772,348,341,1209,284352,79090,388552,90332,57787,2068,2067,147699,80207,1760,339344,4858,55228,100506012,57469,808,94235,79147,1175,27113,255783,56917,6543,11133,84215,6415,3978,374920,23546,9266,114783,6141,1628,770,126147,54922,4924,27294,581,2512,114335,57030,57479,199800,126129,80199,53635,79735,22809,114132,51231,126119,554235,94030,50944,25818,5650,5655,945,402665,147645,2109,125875,2357,84765,5518,400713,55769,81856,390963,342926,91664,147804,55422,91663,5582,59285,29844,79165,147798,79143,79042,6203,3903,11006,7138,7137,6861,388564,729956,79763,57106,284297,163033,51157,29903,29924,79149,147949,63934,57573,6795,7693,7710,284309,84914,100874260,100128398,7694,65982,105372480,1,10998,9040,642273,26751,52,285016,129787,54221,7837,7260,55256,246243,78989,6664,129642,9014,192668,3241,130813,23620,28951,51594,4613,79677,57665,2281,51639,375190,9540,375189,653140,79172,1788,10890,92749,3777,100128731,3795,10669,10113,7781,7349,9913,9577,151056,23160,238,79623,30845,84661,51232,9637,5212,253635,5610,100505876,1545,130589,90957,729967,130733,170850,57504,90411,4072,4436,80204,129285,27248,129852,6711,57142,114800,55120,64895,339803,339804,9736,7514,10678,200728,57162,29094,5861,4211,56902,2673,11017,119,55577,10199,56603,94097,10322,150726,200420,1716,1639,84058,116540,84695,1796,10505,3099,56655,1496,347730,388965,129293,9168,56888,83439,54884,8673,51255,925,112597,51315,2168,55258,645784,728034,84874,51011,400986,26504,51239,57730,23505,3631,493753,129531,51263,51455,164832,9486,6160,284996,200407,9448,84620,344558,65124,7851,4867,151009,84910,84524,150465,3553,7849,80255,10096,57628,165257,55240,7247,274,2071,10746,55677,2840,5433,79595,440905,728378,80097,92856,26469,100216479,130074,55041,653784,116372,22930,84083,23190,647012,53353,9839,92,55777,390,26225,56475,2820,151531,92196,57282,90134,6328,6326,6335,6332,10170,10324,29081,389058,285141,9874,1745,1746,11069,80856,375295,150737,129831,4760,5136,142679,55854,165215,100131211,64859,23671,80055,80219,348751,205327,130535,4709,7341,659,10152,65059,8828,8609,389073,4133,285175,79582,50485,6168,3488,10109,79065,8576,3300,5798,389075,10290,55515,130612,3623,6508,2043,10056,23704,7857,57590,65080,3267,55022,11262,151477,5147,23677,116987,79781,57007,10920,151176,51665,2817,285193,11132,547,5510,3069,10494,666,84289,285097,728323,1457,343637,9751,2280,55968,10326,55423,140885,5173,6628,5786,22888,65992,8455,54976,1059,994,55317,57506,80025,11237,1114,24141,57144,128710,140733,631,57325,55184,10621,92675,26074,3642,955,149934,284802,81502,22974,81572,9371,140688,22919,6640,1869,11264,191,83658,84557,128872,2686,3692,55245,51282,647979,22839,140710,6714,10904,4826,56259,128434,128439,79913,51098,78997,11142,140730,80336,6789,6385,10005,63925,55959,9334,23315,5770,23394,3755,10079,55734,128553,5203,8480,128611,116154,1002,6874,149986,4923,128414,55738,3785,79144,100505771,7165,57473,198437,4661,55251,7179,149992,391267,29761,388815,1525,10950,387486,4685,54072,57466,10215,3460,54943,9946,6453,64968,1827,54093,874,23515,8208,53820,7267,257203,1859,54014,3150,6450,1826,9619,89765,54020,5152,5316,7109,5211,7327,6612,3689,84536,85395,728039,23275,6573,54039,84221,27440,83733,23786,57553,11274,8214,25787,9993,8218,7290,128977,54584,79680,10587,421,65078,85359,7625,9342,6545,400892,23119,375133,150223,23753,29799,5594,9647,96610,140883,27156,2781,9609,613,150244,66035,4282,23523,6634,129049,57168,402055,23760,150275,10633,10740,5988,8508,164633,29796,8897,23541,150290,54944,23761,253143,7533,8224,9215,3162,80830,4627,80020,11020,79734,5880,27128,114794,100506271,26088,23616,57026,79159,129138,6663,23539,3761,10521,25776,56993,9567,10126,23467,23466,5155,2847,9978,2033,7008,171568,6721,79019,6942,27341,91695,1727,25809,64800,80339,29780,85352,84247,55615,10762,55007,25814,7477,23151,25771,79174,56666,5600,23654,414918,6305,1890,23542,85358,10752,27255,51095,57633,285362,2917,5021,25917,375323,4968,8536,10093,285367,55845,7428,3269,9686,132001,6854,7079,79885,2199,348825,79188,27258,6533,7182,64145,9467,131965,8292,23180,9779,151651,7325,7068,54995,116135,152110,9497,152098,152189,112616,131405,25827,23122,3680,10217,9940,9942,93,57599,199223,1524,25924,9117,51188,4820,25994,57456,131616,23016,25907,23395,1230,1234,79442,259236,23276,22937,10675,6599,4134,51246,1951,11180,54870,200942,375341,7375,387,6988,84276,1605,8927,29925,7318,10293,79012,84315,10180,10181,2771,11334,51364,11068,1154,7873,29890,25886,132160,80335,25981,8314,7134,11188,23166,64943,55830,5580,776,26059,378,7871,2317,200845,11170,200844,5793,57415,55079,132204,166336,56999,115286,2850,23429,55164,727936,151987,23024,5067,6092,6091,253559,63899,84864,84319,11259,56954,10342,9666,29114,4345,25871,55779,54847,205717,523,54762,254887,57577,79691,2596,116064,2960,3059,2804,9657,942,54437,111,8723,54946,10840,79364,114112,84303,5361,29927,8607,6184,7879,57501,79825,57461,22820,23129,27032,131034,23317,66000,55573,6259,25847,22808,80321,349565,64084,9616,545,7220,26577,100289361,23350,84343,5217,51714,29909,53829,64805,5912,647033,4291,654502,3840,8706,590,84517,80012,5584,6498,57709,23043,1894,22871,79718,55669,151613,131118,84002,1981,131408,285382,59343,1608,6480,116832,6750,55214,93109,200958,255758,200933,100129516,9711,84859,6165,642280,79963,4636,10336,100129917,2580,10861,3425,10417,7884,3954,7468,353497,79441,2868,3064,345222,6002,152,55646,54360,1400,152789,7466,23324,105374366,93622,6286,114932,55330,57533,80273,8310,9948,26234,285550,202018,51056,133015,80333,91050,55300,116984,57495,55276,7096,92689,11019,201895,7345,22998,10396,60558,2555,2560,132671,64854,81608,84708,5156,79644,55763,5471,6731,132946,84525,6691,23284,2044,57050,92597,1633,285521,213,685,25898,8999,9908,100129583,339965,901,100505702,55589,84779,56978,153020,79966,51138,5783,57563,10144,6622,2895,27306,23173,8649,90024,4126,93627,64850,839,132720,80216,817,79642,133022,100093630,9871,57182,27152,256471,55132,10424,54510,23657,60592,23158,57484,166752,6059,54726,4086,166785,152485,166614,201798,7097,5356,4887,2982,2983,56034,2891,59350,57600,4886,4889,55319,391712,152756,11275,7092,91351,57630,441052,9464,80817,8001,2823,116966,140458,60559,55714,1635,3622,56977,201973,79682,441054,8470,25854,100419743,133957,57491,55722,85409,79888,4726,23379,108,134121,134147,1611,1501,1767,7204,90441,10409,1016,1008,1007,29102,23037,54545,51663,10923,153657,134218,133686,2533,5734,5019,285636,26272,2690,100132356,167359,3157,56477,4338,257396,133383,115827,1161,3796,3350,401190,80006,55914,102157402,5884,55814,64087,79810,57763,64283,8507,84340,10412,26049,3156,170591,6902,10184,29958,7060,256987,644936,441089,167555,23635,83734,5921,645323,153364,7025,83989,285600,84250,79772,285601,285704,5066,9867,91137,134430,64097,324,6728,167227,64848,153733,9140,1176,51397,6643,644873,51015,171019,3094,56990,51735,6583,11127,134548,7416,5515,7320,91368,23338,819,389332,10949,8697,51307,2107,26045,64374,9782,7322,51523,929,23438,153527,5098,56097,10007,81555,1809,81545,3360,22885,78991,1452,22993,1436,972,11346,475,2890,10827,23367,25929,84868,26999,408263,8728,9685,153830,147,7265,114825,2172,57451,23286,79646,6586,54908,23291,54492,100268168,91272,101928154,51617,3274,10814,100996385,100507387,57179,285598,51491,1212,22838,114787,26262,23567,10960,10636,2161,2870,80758,1627,54732,202181,285596,728554,55651,3182,6940,80230,821,11282,255426,92304,153579,90933,56940,55770,2762,56897,8737,670,7280,26240,10799,57128,9450,1832,347744,221711,221692,10048,63933,9308,84062,29116,221662,378884,221656,1871,6659,401237,154150,9856,9750,10590,100270746,346157,7738,7741,5987,2550,89870,414777,170954,203068,8870,57176,170679,54535,534,7940,199,7916,7917,7918,23564,10919,717,6499,8859,80863,10554,6048,414764,6046,7923,10471,5252,8831,3159,221491,29993,2178,116369,57699,221477,23787,154467,60685,114781,2739,57497,221443,4800,54209,10817,100188893,705,896,129685,5961,441150,10695,4201,9820,6722,23113,10591,401262,65989,221424,57510,221421,64928,988,8464,9481,7941,4172,2941,90523,54511,81578,26036,51715,441155,577,1297,57579,60682,22999,26503,27145,3617,134728,9324,83699,4199,167681,22832,10492,55122,135293,58528,22881,57226,6885,23376,10973,2898,100133941,11231,7101,84071,27244,285753,285755,221264,2830,8936,51362,112495,442245,91749,5980,2534,4082,3066,1300,441168,116150,23629,254394,79632,4121,5570,2173,10924,154215,51020,23493,135114,387103,84870,55862,93663,84456,114801,9439,5167,26002,9519,154091,64577,4602,9053,57221,25901,167838,51534,51390,2519,2911,10981,389432,85313,5110,84918,80328,81706,25902,4988,729515,79683,404672,3482,4216,56895,5071,135138,168090,113402,8635,4301,253769,6908,5154,5575,51608,11033,90639,84310,90637,7975,80727,155185,221937,222962,80028,60,6624,54476,5395,84792,5879,221955,79034,441194,56913,9678,85477,10124,1607,57037,196,7291,54543,84668,55975,10457,340277,56164,1687,54205,3181,441204,8935,221895,9586,9865,54504,223082,222161,100506516,79017,63974,23658,23080,51251,64224,9844,273,64983,9263,64951,401331,28988,58498,23386,4967,83637,285958,64759,63979,23242,23480,349075,5723,389493,442319,7697,154807,435,154881,5382,155370,8326,26608,155382,84277,6804,1364,7458,7462,442582,5383,654817,57414,83862,4191,7532,619190,100133091,22932,100132832,100505854,3082,781,27445,223117,101927420,9988,79161,11257,8321,7978,10142,54467,5189,84060,54809,23089,6863,4885,222865,10552,8896,10898,285989,563,79690,221914,10734,81628,100316904,2783,1174,7425,375607,51024,64792,79706,80228,222229,5439,222234,83787,100129424,27000,375612,168455,5172,101927974,79872,3912,83943,3475,64418,22797,4233,7982,5803,10157,8976,2918,55131,55798,402483,346653,84691,57464,100287482,7328,4232,60412,669,5764,9162,8805,50617,57670,56829,84255,27147,5644,5645,9601,136051,65999,28959,55365,3757,10922,116988,136371,54480,6604,349136,51422,168391,63917,58508,220832,57180,1804,9690,5799,154754,644128,101927752,64478,79648,349196,286042,4482,66036,83648,252969,2222,100506990,7991,29883,9108,23362,55174,4023,23039,2039,79873,9796,1960,91782,10863,5520,665,10687,81551,286133,2137,10671,2961,7993,29942,7486,84549,78986,11212,55290,80223,1978,9070,137994,286140,6867,59339,51125,5423,114926,138050,23514,5591,4173,79645,6591,9821,8601,114786,6224,767,444,286183,27319,56260,286187,10565,116328,7013,6129,54332,5569,101927067,7163,2171,138046,1875,8895,4325,8767,169200,51633,862,4147,26166,5440,169166,7534,51123,7071,401472,51582,528,84955,56943,9166,55638,27012,114788,84294,401474,114569,22882,79139,93594,83940,286053,10221,5820,3786,51105,7038,6503,5747,11156,575,100128627,4061,4062,2738,79943,23144,65263,286077,23513,54512,8733,51236,340393,79581,203054,55630,50626,81704,7436,5991,6505,90865,7306,8777,4781,11168,203238,6456,401494,1029,286319,7010,158038,401498,54840,3301,364,5646,54926,55833,25853,318,23349,25822,7415,84720,9853,203260,10488,84681,152007,152006,100506710,84186,158234,51010,347252,253650,79937,103352539,100132249,203274,642236,100131997,320,9615,7763,55071,55312,2650,23230,2776,7088,257019,414328,3190,60560,51280,2619,1612,23552,102724156,10927,53358,6850,10558,401541,138649,89846,203328,4814,23196,84641,5727,7111,7507,9830,9568,54886,56254,116443,25934,19,6887,58499,5887,23731,23732,54566,5774,7295,79987,2790,64420,9991,84263,401548,169834,7539,114987,54836,1955,26190,727,2681,153090,54542,23637,57706,9355,11224,81873,3309,6136,138428,27433,10044,30815,399665,79095,1759,51117,6418,100506100,10444,54662,56904,57171,5524,100506190,375759,9536,27348,1861,51759,23413,445,59335,84726,83549,2889,84628,11092,9328,6834,57109,9719,642968,1757,8019,10439,9858,138162,157922,90120,26086,728489,6621,389812,55684,29085,733,286257,56654,89958,91373,11253,2902,286262,25920,54932,26012,116225,92714,774,28227,57502,171483,1183,4281,395,10943,7114,6399,2742,158747,11238,5931,6322,6792,30011,6611,139411,9468,190,1756,7504,1536,94122,7102,58526,54880,8573,2857,4129,139341,55634,641339,84679,8552,5127,8237,6853,5199,2002,10682,4943,5935,64743,10013,10245,7355,11040,55593,56850,27238,79917,778,389856,85417,170685,55190,347549,23708,9500,64061,23096,90121,28986,158880,10325,11279,550643,158584,23229,81887,11326,4983,64219,27112,1896,9203,6872,8473,100129291,340526,6567,158866,286495,139599,51260,546,51616,254065,7552,117154,56062,140886,27328,4675,286499,1730,29935,57526,94121,3188,51309,9823,84460,140597,11013,64860,80823,55859,56271,84707,56849,27018,9338,9643,51209,644353,139231,26280,55285,5631,5716,2182,84187,5063,3358,3598,57631,5358,90293,170261,10857,203427,63932,7319,347454,65109,55026,8450,2747,331,10178,8862,10813,55609,9016,51634,10495,158763,2239,3251,159090,159091,644596,203523,399668,10479,2273,27336,23641,84631,2334,10046,4534,8776,3149,79057,2564,2556,1069,105373383,139728,57595,3897,393,8260,3654,1774,537,8270,2539,79184,7411,1438,83259,9087,9086
Brain_124	Brain_124	Glasser Brain Parcellation	3634	FALSE	FALSE	100133331,79854,9636,54991,51150,6339,441869,64856,83858,55210,142678,984,199990,6497,9651,55229,339448,8718,3104,9341,8863,50651,473,116362,1676,23435,5394,10459,374946,57085,90231,645425,10630,7799,23254,11330,842,84301,54751,729614,23013,149563,128272,54455,26099,114819,84809,11209,11240,81569,126917,26279,55450,50809,84224,29092,9923,10236,2582,163702,57185,11123,25932,57035,23585,26119,57134,64793,3151,8289,84243,9064,10163,2268,9473,22826,54797,2035,9410,8073,55116,3065,55108,653121,5928,127544,204,55223,149076,127550,1912,100506144,6421,23154,339488,192670,26523,192669,27285,83931,728431,4520,3633,54933,643314,728448,656,4610,84879,6018,1298,339559,1503,2981,4904,64175,6513,128218,4352,991,64834,23334,9670,55182,11004,6202,8643,4595,114034,10420,25974,4678,10103,541468,1580,54558,22996,114883,200014,2882,348378,55268,6342,148979,3725,54596,84938,23421,3953,5142,26135,55635,9295,9406,257194,204962,256435,10026,374986,10964,10561,23266,1486,646626,2635,2634,84230,55144,284695,84146,7049,79871,50999,5825,199857,54482,2135,148867,55599,279,10451,29899,6884,56900,57535,84722,343263,284613,257,64783,5016,128346,5906,3752,54879,389,9860,260425,54665,204851,51592,55356,476,914,90874,26227,10628,100132406,100288805,51205,200030,388685,10262,56957,23632,9129,4170,1520,9869,29956,55793,149428,54964,56882,8394,57592,23126,57530,6097,100191040,6282,54544,6275,200186,27173,148327,57198,3570,8751,1942,54344,100129405,23208,22889,4000,79957,84283,60484,10763,51093,9447,325,391123,3766,480,9507,654790,2212,5087,57645,23432,84832,8548,57821,5279,101928673,84614,9293,57795,730102,148753,26092,9857,57710,51278,6004,3918,116461,10625,339479,5996,3075,10878,5788,23528,7139,23612,1465,59352,8497,7832,22874,5287,4194,6900,9911,5129,2005,85414,64710,338382,1939,1604,4179,100128537,3290,255928,56256,3756,55758,9926,25896,467,25936,90806,26750,5629,51133,2104,643136,10380,84976,100287497,4931,3930,9725,10637,163859,286826,3707,57165,58480,84886,149373,8443,57568,148641,6894,359948,51742,148789,55127,6262,56776,3192,55083,163882,25909,93474,114548,391190,391196,80851,55657,105,79754,54522,5588,80760,22944,83860,11164,57118,5264,83641,64421,8027,5305,57584,56952,57512,53904,2572,22852,143098,84569,55149,3799,80314,79741,3688,7581,399744,7582,53828,220992,83937,728407,643650,728643,83849,399761,642826,58504,1103,8505,100652748,728640,100507008,84457,220965,9886,221037,221035,29119,23411,3189,1763,80312,5552,23555,1305,5551,140766,8879,219699,64072,9469,54541,54788,23234,118491,159195,729092,729096,170384,5328,23522,219654,653509,8512,23063,11155,79812,119385,9060,84896,55328,59,9023,3988,3433,53354,9044,340665,51196,23232,3070,54619,9849,93377,7093,80019,55361,83742,27291,84795,57089,25956,55719,56652,84445,79955,81621,30819,8861,79946,51684,22978,22984,9644,119392,85450,4601,6934,374354,55088,84632,3983,57698,118987,7073,22876,79892,2263,54780,118663,5654,1755,9679,399818,118611,1793,5791,282973,101,196743,92170,80162,10581,8519,10410,81490,6050,57661,3665,6343,55367,9024,1850,29850,10984,1028,114879,57053,27315,391,119774,390077,120787,112464,7761,8495,51700,9866,133,272,58486,406,5682,6833,10083,3746,6289,11234,55293,120237,57084,258010,196074,91614,25841,847,51074,79899,55761,729799,3732,56981,55343,9409,51317,283254,29763,91252,10658,114900,23279,2346,441601,219445,187,710,219539,219965,63901,5007,219988,390201,219995,27339,51296,51259,745,7439,64852,9219,6094,751071,51035,79842,374395,10482,23642,9304,387775,83707,10938,5526,84447,10435,5977,83786,283131,4296,91056,64837,10897,3177,10072,582,10432,91683,29984,22992,156,338692,54961,5883,57571,6199,10263,645332,53838,55291,219931,55191,10068,4926,116985,10809,9828,7351,7352,26005,254225,80168,7481,56946,2615,55331,28971,27314,51585,58487,8301,1075,219595,10003,120114,10888,4361,54851,2526,143689,55693,23052,143684,9702,53942,114908,79659,80310,838,143879,91801,4863,23086,399947,5962,5450,23235,5519,1410,255239,7704,4837,10179,23387,6876,9159,57453,9354,4297,372,23187,3145,4162,219899,79827,57476,390261,84897,54414,90952,64221,220296,80071,63876,399967,55572,28960,6484,9743,50863,83700,101929384,5927,4815,5893,79602,775,55846,7289,10867,57101,7450,928,55200,939,6843,9918,25900,84519,3902,10536,283345,10162,642559,2,9976,4973,3821,255308,10748,8531,50838,50840,259295,259290,259289,259293,5545,2120,4040,80824,1027,81575,55729,4256,85004,6579,11228,79365,55711,10526,1663,5318,84920,120892,144165,51135,5756,51054,400027,9169,54407,10411,55652,51564,29843,387856,27289,84790,5630,79962,100335030,25766,41,91012,51474,466,4891,5463,9802,1990,11226,94,91,3164,3875,23371,51380,283337,6667,6895,8620,23468,5959,440104,2065,84872,1431,9924,6773,8914,27165,11176,5557,8608,6866,64333,3798,65012,25895,121227,23041,57460,283417,204010,84298,92797,1368,10818,144453,196446,5787,7103,8549,196441,23011,64786,8825,29080,84190,160335,91298,282809,694,57458,7181,6996,23325,55198,255394,80298,1407,121642,84915,51228,9815,88455,51434,5501,100131138,23316,10906,4940,1840,115811,53373,9904,6926,4842,283455,51347,10985,5829,4440,9478,5027,5025,10645,51433,80196,84876,144404,338799,22877,55596,9026,23457,79676,10198,91574,57696,79867,23545,9612,100862680,121260,11211,6433,80324,57634,100507055,55743,7556,10795,440073,259291,284232,9205,7750,8100,64328,101930748,253832,2254,221178,143,5042,219287,387496,222484,2321,23281,5412,10443,5994,55578,122011,2308,79612,28984,94240,144811,8848,83548,220416,22862,81602,10206,220108,115825,79758,440138,4752,144983,81550,283491,5101,4008,26224,122060,23483,160897,5611,10150,337867,1880,84899,10673,1284,104355135,6656,10426,23250,3916,55208,7027,22821,65110,10038,7011,55644,6035,22985,10278,116173,8906,55072,10379,79711,7051,115817,1241,196883,23351,25938,112399,171546,1073,4792,253959,5411,4253,145581,122525,54813,23116,55015,55320,55172,5427,122773,9147,6655,79944,8814,11183,60485,51199,114088,283554,22863,3895,645683,9786,51339,64582,112849,57570,83851,23224,7597,3306,26030,6710,4149,2530,10243,64398,57475,23503,56936,6430,4293,9628,8110,5663,100506476,5826,1743,27030,2353,122953,23093,55668,22846,29954,2954,283578,9517,145508,2957,101928504,6400,23768,2581,283587,161436,55051,80017,55671,9321,123041,79890,3705,26175,341947,57062,3429,23405,79789,9623,55102,8812,2009,123099,123096,64150,91833,5891,55778,4140,9529,3831,2972,727764,283796,339005,100996738,23742,104472715,2567,440253,7082,22909,54893,51621,9990,23015,723972,89978,84529,161635,4212,11245,388115,27079,55177,55192,84936,23269,23005,30844,25963,2595,825,57519,161823,146050,84978,728758,567,7782,283651,80031,283652,50804,2200,22995,399694,9728,56986,54822,84888,100132724,342035,123169,10017,55930,56204,440279,6938,283663,3990,102,79811,4643,663,79664,6095,83464,283807,23604,6642,79856,5479,9325,23060,80119,390595,10081,54956,81556,4091,22801,10391,55323,54839,56906,79875,4756,3671,8482,10620,1198,80153,25989,60490,54939,79661,4123,123591,1381,646938,390616,57214,23184,283726,647042,6218,648809,388165,100506874,54581,23478,5151,64963,55070,3669,176,11057,8800,348110,374655,10509,390637,440307,342132,8826,64784,2242,4122,55898,28232,100507217,1106,440311,7026,3480,64927,4205,145748,196968,55180,140460,22856,5046,55692,83986,64714,8312,6650,117166,197335,89941,9028,79006,63922,30812,9894,57585,90861,23162,90864,3483,124056,90850,7249,5310,283870,1877,80178,4917,51005,83886,79412,124222,54925,79903,197358,84464,1773,115,79585,23295,124401,26048,29855,9717,23589,23274,8651,5620,9516,729978,55313,2072,5073,100190986,255027,54820,4629,4363,101059953,79905,9738,400506,51704,124274,116285,387254,29904,55718,91949,5930,115584,100128079,388228,1201,112869,6799,11273,79874,84901,83985,27040,728888,79447,9961,146378,79724,146540,64319,100862671,23361,80270,84148,2521,29108,493829,6524,100132341,10308,102723753,390705,6477,9683,55027,124460,6299,5934,79068,643911,583,9688,9709,221184,51090,3801,79918,23019,1783,766,6236,283848,865,84752,8717,653319,26231,6553,25894,3291,388284,57610,23644,123904,1506,4775,54496,999,11060,55066,11269,7567,10164,342371,9798,83449,463,440348,497190,2734,55159,197259,79152,79726,9564,4166,23563,23536,54386,85445,8720,9013,79786,2294,64779,79791,146429,92822,4157,172,4641,8578,124997,114826,23108,443,162514,7442,1497,55421,23140,124976,58191,10749,55065,7775,84622,100130950,56919,23302,54739,245,1856,92162,59344,5187,22899,100128288,124751,643904,162387,23533,56985,5376,9611,9487,57336,201163,56953,6720,6470,654346,80039,284047,729288,147166,10750,4239,55244,11216,92521,348254,339184,26118,440419,8844,4843,284085,23098,10615,6830,284086,9618,55731,90313,84940,9527,4974,2124,2123,23512,4642,26022,124842,3980,162394,91607,8148,6871,11056,5469,9572,1236,6605,3866,3728,10609,60681,83538,1267,23415,6777,284119,4669,79990,2826,2145,2538,672,4077,5697,162417,23131,9020,9842,55073,51326,147081,162540,246744,284058,7473,90507,80279,84366,22834,11248,55316,91369,51747,124857,10140,54799,3131,404093,7716,6426,140735,55771,388403,79665,51174,51136,63897,84669,8493,57508,9969,11011,26115,4215,57003,117246,6603,2689,3384,2081,5175,1655,90799,440456,374819,2186,100499466,10351,10350,23460,3759,94015,124602,388419,10871,326624,26151,54868,283985,30850,79637,30833,2885,283989,3993,100130933,2584,85451,85302,2125,353174,114804,283991,8877,63893,105274304,124512,654434,6397,100507351,57690,11322,147138,9144,7083,125061,283999,9267,57602,3959,146713,125058,2548,79092,57674,9625,22994,146705,124565,284186,80233,339230,5034,51547,147111,79058,64118,284001,1453,79701,10966,727758,9984,81035,494514,7298,55556,116,23347,84034,10627,7050,339290,23136,23255,57045,63895,10939,10650,5771,55125,753,162655,440482,6093,80000,171586,8780,4864,3909,59340,6760,6875,284252,1000,147407,54941,51444,64762,1837,84307,100101467,7572,252884,25800,26040,147339,494470,125336,9063,84064,201501,677769,5596,8932,11201,162681,5205,55205,5366,28316,23556,23239,1005,28513,9306,84735,7776,4155,9150,22850,8612,1991,91300,1820,91304,1265,22904,1153,26528,148223,54760,92840,126520,6929,2872,84444,268,56928,4616,6449,58492,7089,56926,4782,83475,10362,58509,9546,84839,85300,1938,51588,170961,10148,56961,10226,29128,23030,5802,9667,6294,163154,828,8498,8570,56927,3643,5609,256949,57693,374879,7675,8666,7297,53637,65095,1785,10498,374882,5589,115950,54,7620,90592,284390,284391,7695,51710,163051,57474,163049,4125,2639,4784,4066,55621,9592,773,81576,65249,284454,54862,976,10212,5731,10755,84449,7171,10365,79939,93323,4650,684,93343,23149,27106,5143,80726,3727,9518,8178,23770,1311,5976,9454,10147,54929,404037,23383,9170,7561,7608,56242,100129842,199777,7617,7562,148203,163227,646864,100129543,171392,730087,79156,8725,9745,84902,26065,9710,284402,6324,3249,53827,4099,933,93099,495,79171,9757,79713,126393,148137,333,163183,284403,147929,7705,57677,84911,342892,388536,92285,51276,126231,94274,22933,4793,643669,10298,55588,126272,56891,339327,4294,208,57716,29950,29946,79934,80271,1553,63946,5452,2077,284339,3991,634,7515,126299,199731,5329,56269,56006,3783,284348,342908,7638,7773,7768,10780,26974,7733,147710,5817,56971,11129,2354,24139,23403,1760,8189,729440,94235,27202,30846,29997,8605,3978,6820,54854,126147,54922,581,3270,126133,2323,57333,3661,83596,80199,79735,3748,256236,9476,5424,112703,55554,5653,90353,7728,147650,284370,9668,90317,90321,147657,84436,388558,7696,81856,162966,90333,79986,90338,55786,84671,91661,126017,55422,59284,59283,79165,114823,5794,255043,22870,79763,147807,126208,85569,147947,388566,23619,5178,390980,7565,388567,57191,55659,284307,90233,54807,84914,100874260,147687,80095,100128398,7694,10782,7554,25799,55663,10155,7593,129607,91543,9781,57498,6868,3241,9475,79677,130502,57539,4148,64342,54454,375189,653140,50618,5443,1838,3030,60509,8884,51374,285126,7349,2976,200634,26160,23160,79745,92291,6683,57448,25780,151393,1545,64225,92906,27436,678,23433,9419,57217,56660,80204,3344,23198,400954,55704,87178,7444,55120,130872,51057,51542,9792,23177,4211,10887,64395,4084,151516,119,113419,400961,27332,2016,8446,10617,72,6242,84865,64427,3196,80059,10618,84173,284948,4144,10791,388969,84913,8869,64795,645367,4118,64969,84874,400986,729234,150763,23020,55683,26505,200539,54910,57730,728537,129530,10190,51455,9448,150568,5455,79074,653489,285190,165055,151009,10018,376940,84771,80255,8685,55240,140738,5775,57669,5899,84365,129684,274,55677,84826,344148,7852,647012,9839,26122,55183,4703,26225,785,114793,55660,114805,57471,130399,90,85461,151525,29994,10010,64135,55137,151258,100506124,6323,4036,129880,79675,2571,79901,1781,8604,6670,100131390,7456,3235,3234,401022,102800310,3231,4780,50940,114880,7273,91404,57703,4760,54431,2487,3685,150709,64172,6772,9330,91526,3329,5334,151246,100507140,1195,4999,79800,65065,57404,7855,6120,10314,2066,22807,79582,580,55825,3485,64114,58190,84812,27148,9654,1593,255101,55139,10290,55515,114790,116255,23704,7857,5270,55619,3667,80704,92737,3431,11262,151477,5757,129563,646960,200765,80303,25791,3635,8527,55230,10123,23677,116987,401036,9208,339768,80895,643387,55502,8864,9759,85009,150677,57140,666,23192,129807,140680,6666,6939,57593,1059,9770,5111,56261,84515,650,5332,24141,128710,182,22903,6238,92667,7692,57186,55857,7056,92086,79953,26152,101926935,149934,85366,1789,63941,22913,83737,23054,55902,57644,80307,9584,51230,2036,25980,22839,10398,57446,25939,140699,6714,9675,85449,388796,79913,26051,60625,7150,5335,23051,64900,84181,10110,51098,4605,100,8785,27296,51604,10406,11065,7125,140825,4318,7686,55713,64849,8202,57580,55905,6615,1051,5770,7764,8537,116151,55544,56937,8675,1908,10388,5509,60437,26164,3911,1299,11083,63910,55738,1917,51750,10139,84619,4987,391267,10950,54149,387486,58494,2551,351,116159,9510,29104,10600,571,7074,30811,54069,59271,10215,116448,2618,1827,873,3150,4600,7113,49854,9619,54020,5152,754,80781,1292,4047,54059,5116,23181,6285,387590,128954,23765,27443,57553,11274,25787,7290,7122,6899,10587,54487,91179,9342,101928891,9127,23753,91227,26226,3543,51233,91316,7621,66035,56241,2687,2678,7152,91353,440823,83999,2130,8563,84164,3976,9514,23481,23762,55000,3985,113791,23598,9814,8224,3162,4174,23551,80830,80831,23780,5816,7263,4357,3560,29775,11135,23616,85377,6663,23764,10521,25777,63929,2033,150356,79879,440829,6942,267010,706,64800,400931,55687,25771,23774,79087,79174,83642,85378,83933,1890,410,391322,3708,7862,84818,3656,491,23609,23066,6533,51244,152273,7182,23473,26061,117248,131096,28512,9975,152110,7048,10491,9881,9852,9209,339883,3680,10217,30,199223,3921,4336,253639,285268,54986,4820,92999,57467,389114,285343,353274,91392,7123,1232,259173,23218,29072,6599,10201,646424,5364,1294,65010,1951,51447,10425,3615,22973,275,4485,7318,4486,10181,10991,7869,7866,8692,11186,10641,11068,7867,23132,118442,57060,84836,56920,55193,6787,3700,55802,285331,201626,201627,7871,2317,54899,6314,9861,26018,8801,285203,10550,23150,4286,27086,55096,107986100,100131827,285237,2042,200894,56650,1371,10402,131566,79598,91775,344595,56987,961,55032,79691,56983,116064,11167,131076,151636,54625,54437,10954,26984,201562,4638,166012,131601,6184,56941,23129,7200,28990,51554,55573,7018,6259,51421,2047,55167,51163,347736,55179,5291,256356,23350,11342,83939,6478,29909,9197,647033,57018,51319,56925,64747,10051,286827,51068,165679,27333,151827,80012,5010,200916,5337,51193,8975,51555,151613,23101,54800,79929,10057,1857,90113,94032,8646,2119,1427,401105,3556,3280,347,200958,348793,375387,5062,1739,220729,84859,152687,255403,54872,5158,100129917,3425,92305,7469,79441,10608,57732,118,8602,6002,53407,6286,94031,152992,8532,9957,5860,27146,54876,9353,91050,55300,29063,29945,23231,116984,439933,768211,57728,5981,7358,201895,55728,323,386617,152518,57606,285527,54940,3815,3791,55858,9575,6691,1060,55236,5473,2920,441024,9908,419,53371,950,246175,118429,56978,5593,153020,3184,9987,79966,79725,132660,4299,57563,6696,5311,9429,55008,8916,8633,4790,4126,57117,93627,113612,51176,55345,7368,133022,729218,57721,645513,11107,79931,84109,308,7222,10424,132320,1998,4258,55534,3600,84640,2549,8467,64399,54726,1909,90826,79658,987,152503,303,55314,55319,84869,4750,9848,3148,9464,80817,3248,80014,133121,836,2180,353322,441054,133957,79844,65980,340024,6531,728613,134111,4552,100505806,134147,651746,7204,56172,23194,1010,4883,114899,25836,3977,1601,730,26272,100129792,6414,100132356,23530,10884,3673,10309,133383,345651,285671,23398,373,375449,202243,100506658,653238,653188,4671,134285,134288,57763,51426,22987,2149,84327,8622,411,202333,256987,9765,5924,92270,10085,285622,57561,7025,317671,202299,51752,64167,100289230,100133050,9366,1946,4124,814,9315,64848,51014,57556,285605,3295,51334,153443,57507,65983,51808,84466,133619,6558,28965,337876,51735,8572,10111,645121,134549,116842,56951,134553,9547,10949,27039,51306,8382,51308,1495,9782,641700,9542,5813,1839,54882,113829,55374,373863,56143,56129,56126,56125,56122,56121,56112,56103,8641,56098,1729,64411,51294,2246,2908,153768,54439,79628,134265,389337,6534,815,972,6678,10146,10826,25929,408263,54974,1879,114825,2561,57451,8817,92181,1843,253314,26262,90249,51720,23567,64324,53917,54540,117608,285676,30832,51149,55819,92304,81786,135458,94234,2296,340156,1992,5269,8899,2162,1832,654,221692,54438,3720,221662,63971,7172,353219,11118,10385,100270746,346157,80345,387032,64288,222696,114821,7932,4340,340198,7726,2794,5514,28973,11270,9656,780,57176,4795,57827,1192,3303,10919,717,629,1797,1388,5089,56244,5696,6890,5698,6046,1302,7922,6015,6293,578,3710,117283,221496,6882,5467,6732,221476,5292,8645,221458,23500,221442,7942,55809,23304,23506,171558,5190,89845,93643,101929726,347734,57505,988,221400,442213,55166,85315,26268,60481,55227,667,221336,57691,26036,375513,202559,23469,441155,1915,4646,3617,55023,9324,167691,5238,22832,23036,8732,23195,60468,6885,9457,114792,5454,26235,25957,85015,100130890,11149,639,55278,246269,285753,8763,728464,23097,262,51175,3910,222537,2444,221294,29940,5350,254394,23493,60487,81847,2037,9287,2070,6446,54806,27115,9053,4217,3459,85021,57211,3097,51390,5325,7402,116254,11104,9113,348995,80177,7432,154043,26230,57492,79683,51429,8871,9589,56895,9444,10846,90632,285800,51660,6196,3834,7058,28514,5134,100507642,54919,23353,79778,29886,55501,221927,9907,55698,57786,222962,51622,9265,54753,221960,729852,113263,3382,221981,221806,85477,10124,28969,256130,55536,9771,256227,10643,1197,340277,9603,9586,1124,442524,9805,55033,5137,100129460,441208,6100,27241,168667,100506725,80820,54443,349114,8621,3624,54606,83637,5814,285958,168448,375567,222008,1956,349075,5723,25870,401357,642006,441234,728927,340252,285905,2990,285908,729156,26053,441250,155370,441251,260294,100101440,55695,9031,2969,442582,5383,654817,442590,5387,3092,222183,7784,100133091,100132832,10875,54103,222194,2770,5243,53616,442523,79846,889,54467,57798,84060,257415,1021,1278,5166,10165,8295,101927550,11333,285989,84124,563,7586,7551,4176,221914,10734,79037,441272,101735302,29992,221908,402573,81628,5118,64598,7036,64599,56996,4584,81844,8985,24146,1523,79706,222234,5649,55904,6856,26959,55973,54674,3475,83992,10157,93664,730130,2861,64101,55131,401399,29923,402483,64753,2318,95681,5420,91584,60412,55281,389558,92092,64761,80853,89883,442361,136051,57541,7988,155060,79970,29803,3757,6522,10922,51667,58508,1804,22976,155435,64434,7434,169270,2055,9639,64478,79648,349196,100128890,9258,101929229,286046,83650,100506990,57604,57509,4023,11178,55806,80346,203190,6440,649,5533,10174,23221,8797,4017,51312,10863,80005,2796,665,81551,1135,55893,55756,23303,23484,11030,3084,80185,11160,728024,25960,79698,51125,137964,286,7994,5327,5423,6575,2339,138050,1052,7336,115294,9705,6917,64321,5179,55636,157807,27319,9420,55156,9650,5150,1392,23678,79848,80243,79776,5828,65986,85444,760,4683,91147,25788,100861412,286148,55656,9134,10404,4147,203111,10940,116039,157680,26986,50484,51366,284,340419,9694,9166,55638,84294,5168,79075,64798,27085,22882,114907,9788,9897,10397,51059,54108,27161,389690,203062,101928087,8629,57152,8581,338328,79943,93100,1936,100130274,340371,340390,642658,8694,83482,26233,29894,2875,80728,80778,58500,100287171,55871,10655,6595,169522,169792,10171,3717,29126,23081,5789,286343,8777,4781,158219,123,4507,1029,79817,158038,138474,441394,1271,3590,10850,6363,2189,84720,203260,7169,7094,26206,152007,9380,220869,100289124,203274,642236,642929,9414,687,80036,51104,138241,7763,6096,140803,84131,55582,3190,389765,81689,2619,158046,1164,10507,100128361,23299,83744,4814,5253,138639,100128782,3293,11046,8555,441455,158431,84278,1515,10541,9830,55357,203286,347273,23446,55151,8727,4593,1902,158399,7539,100128385,1318,210,85301,5004,25861,23245,7099,1620,26147,7185,11064,2934,153090,10773,81571,55342,286204,169611,286205,3309,26130,5090,89853,84253,29988,1025,2022,27090,25792,51117,81605,51148,89891,6418,883,23511,100506190,51759,23048,25,83543,64794,5900,11093,389827,8019,1289,57582,138151,169714,64170,6621,4851,84973,158062,158056,7186,5730,401562,9022,20,401563,89958,286262,441478,375775,92715,92714,79813,389834,55344,8227,9189,5613,8226,412,26609,51480,357,55841,1183,9758,2187,5277,8233,2925,56474,55787,5256,6197,22866,23676,51360,23597,1968,347442,11141,5638,1536,6103,54880,159013,9282,100132831,1654,641339,8552,8237,369,347344,92745,5935,10013,4007,28952,57477,8242,158787,10075,23133,54954,90736,81887,367,9754,1896,4303,2705,6872,8473,93953,55869,53344,554203,51132,84061,9452,254065,5456,139324,56062,27328,1478,79979,1821,100131755,140597,142684,5354,26280,84443,1287,23630,9949,79836,63932,3920,8450,28985,57187,331,51114,10813,347468,51765,203522,27336,27316,2258,3423,29944,10838,492,5365,26576,5973,2316,26778,60343,8517,1736,64109,7544,83259,90665,246126
Brain_125	Brain_125	Glasser Brain Parcellation	3282	FALSE	FALSE	9636,126792,126789,55052,441869,219293,55210,29101,5192,23463,387509,79707,80835,148479,100505887,11315,2023,80045,64802,23095,29914,26270,10459,374946,4878,943,79180,11330,440567,6390,127707,246181,8574,55450,249,84196,80818,6135,2517,10772,10250,25949,79000,3925,51042,64793,83442,1043,3151,54707,10726,199870,23673,6118,54952,85028,115273,51441,9698,2170,3061,10657,8668,3208,84970,5690,127703,27285,27095,2899,64769,55143,127687,4725,51440,54802,64744,59269,22887,84217,79717,79078,374969,10969,4352,991,112950,81888,79033,6202,266675,114034,5052,10103,8438,7388,84871,26994,91408,84950,2882,79699,4116,54432,51668,115353,9528,51253,1718,5563,55277,83941,29929,9077,55635,57554,55631,81573,127254,431707,26289,26009,8880,80135,2787,1486,23576,51100,9403,9653,729930,6125,1810,25950,58155,1806,51375,9890,54873,8634,102606465,648740,29957,284611,113802,22911,127003,57535,84722,5686,284612,2773,85369,10542,55791,515,5906,11218,643355,6566,10717,10286,163259,7252,3321,10885,9554,767846,653505,10623,8799,9939,84265,5565,51027,2029,54964,10962,5710,8991,7286,284485,11022,7062,254910,54544,353144,353142,388699,353141,353140,353131,448835,6279,6273,148327,10899,6232,7170,25912,10456,103,10654,1163,80308,80128,2224,28956,64218,9673,11243,4209,164118,54865,1382,79590,360155,2532,89886,8682,50717,5824,1314,4063,50848,100131187,5202,51506,2207,641311,11266,400793,919,8804,92241,9019,79100,8674,55157,60674,149041,27101,63931,460,400798,64222,5768,84320,127665,23057,6045,81627,339479,64407,343450,360023,388722,149345,10440,127829,59352,29089,4660,148709,59349,51706,92703,4656,493,84719,6635,5287,148808,1380,642587,3914,148304,91548,25896,29937,55509,128387,28982,1063,3776,51018,10380,375056,7100,441124,23219,8560,4931,80232,6726,29920,142,56997,375,79169,2987,81559,574029,5867,55746,23456,101927532,79605,79573,128061,149371,7257,54627,3775,388753,6894,9804,9453,128178,88,100130331,645884,10000,200159,64216,51097,388759,343171,646627,267002,347688,23560,3422,810,2665,79746,8872,83643,10133,79723,644890,9397,100192204,9317,389941,221078,23412,220213,10730,22931,51322,94134,219749,441666,84856,8187,10151,11067,79290,728643,5599,23283,11130,55847,8030,219621,220202,3189,55680,79009,50674,55222,5092,55315,119504,51021,310,5532,118487,142891,3778,6229,414243,57178,143244,6441,84332,142913,84333,143279,3832,54536,118924,54619,93377,102723665,6585,5223,64210,83742,101927278,10613,282991,4714,79955,8945,10360,5309,51684,403,119032,84833,51063,9446,119391,120,10285,644511,57678,103344931,142940,2018,2834,340719,119559,2869,79892,6144,55717,59338,196792,118672,340784,3167,399818,7390,4255,119437,282974,80313,282969,1892,147199,51272,5719,6050,115399,10522,79751,283229,5441,66005,161,4583,4586,4046,6150,7054,430,29125,650368,6786,3043,3047,160298,887,63875,341276,51700,7275,4004,6157,9646,27122,55742,84280,120227,796,10944,6207,4654,3948,160287,7251,283284,100126784,4745,2188,63982,159963,91057,3739,120534,196294,10480,1479,4076,399881,8539,51144,9537,8534,120071,90993,4192,283254,1643,6688,5913,55709,79841,6749,349667,26519,51075,280636,390197,390201,51338,54972,51296,55048,1642,26007,220002,390205,113157,747,746,2495,4250,80789,79081,790955,5436,387775,114571,10313,65998,1351,25824,8986,7536,113130,7542,2197,23649,283130,378938,254102,84153,10589,84285,10897,11041,65003,254359,5936,6199,390212,80194,51475,116512,26579,2017,55191,10068,2348,5138,5031,51642,51287,51400,387787,10825,6188,283212,84649,25987,4647,5058,4718,100506282,1740,84233,54843,51501,11098,8587,57093,9440,54851,643037,2526,55693,79780,330,84259,80310,838,114769,440068,38,1662,2230,57569,5450,64776,120379,26521,5805,255239,1813,9183,4837,283143,53826,916,10632,283150,6230,2542,5818,3312,55800,116337,219854,3703,100169851,83480,29118,84881,84623,3762,56980,29068,4978,23310,112936,27034,27087,101929384,81029,654429,83714,83695,4704,7132,51258,196500,83461,7167,716,715,79923,144195,50856,10219,160364,23710,3822,3821,55110,55359,503693,118426,1389,51202,4256,397,4257,53919,51026,3845,26127,57542,196394,1272,29951,10138,83448,4753,91523,8909,79022,3906,50846,10376,10024,144233,359,101927318,29127,6602,2819,7024,401720,341405,3889,3891,112802,196374,3489,5204,11016,517,100240735,3178,22818,5502,403282,2647,84324,85406,440104,1606,64375,6231,6171,4637,10193,79035,93058,10330,283377,4666,8608,6866,6778,2735,91419,121227,204010,57122,55508,8089,10576,144453,27345,5801,89795,4659,8825,84190,11163,8835,55967,100132594,6636,4048,121457,317,64431,246213,79158,51019,79023,55010,7184,6996,121053,387882,90488,11137,11108,728739,55530,326625,400073,10094,51184,79600,10019,8550,8437,387885,79039,84934,115811,8739,5985,55884,5037,51347,387890,8683,8655,121665,6927,5025,51433,5715,65117,57605,196383,353116,1967,114795,144423,23504,5901,100996246,100507055,22953,7574,7278,221143,10284,78988,221154,51761,10810,219333,51082,646625,84056,171222,3146,10208,90634,26960,400120,11340,51569,387921,57511,100616668,283507,11215,26747,2963,386618,7178,3936,2098,29079,9445,1102,2862,57213,10301,145165,220107,79621,9724,26586,10910,102723968,440145,647288,170622,7347,690,23077,54602,114798,10082,1638,9071,22873,3843,87769,1948,55739,3621,55608,8451,55002,283489,10038,123103,328,6039,3183,9878,1603,122704,5693,64403,55017,4625,79178,84502,9362,4901,5106,80344,51016,5721,29082,4738,26277,27141,1690,80224,171546,55837,58533,11177,55012,5687,84684,51562,6751,8487,122553,2287,55320,140801,6235,122769,6166,5427,382,79609,5836,122786,54331,51637,5732,5706,64841,1033,2764,10668,3958,55451,26520,51339,4331,57570,122876,5529,4522,2530,1965,51109,55218,55334,26094,10965,57862,122961,4053,97,283576,63894,81892,145508,101928504,2581,90141,5700,801,145567,8111,4287,4707,53981,9950,64112,26175,55148,57718,5265,283596,51218,27004,51527,7443,79446,8788,55778,51550,9895,7127,79038,10572,207,283638,9112,80757,646096,646243,114791,4692,7337,2558,4948,26082,6447,26585,1133,56851,51234,55505,90427,644844,90417,90416,51103,23168,7301,255252,55142,9836,9677,10169,4236,51496,8669,90525,7782,283651,58472,23741,56986,29106,29766,5597,10681,100129973,10776,3175,51187,145788,374618,145783,3990,79811,54778,27023,388125,51065,51762,8925,4947,51324,123263,54956,115752,5604,10302,6124,145853,22801,8125,145694,6176,145837,55323,4649,3073,83440,80381,4016,3671,64220,1544,79748,9377,653641,25942,257364,1464,161753,100128285,81698,84894,645752,10933,400410,597,9915,58489,6218,100505616,53339,50810,6457,100505679,100506874,26589,56964,55897,23766,641,9899,100507217,7026,55829,6627,51728,79622,3050,3040,3039,3049,4833,84326,10273,146330,10232,63922,7329,115939,57585,197342,6187,146310,283869,100507303,57465,527,6923,10942,124220,9088,197350,7752,10127,7727,146434,1387,114990,440335,56052,23589,7874,116028,729993,64131,6210,23049,10229,162073,51760,51573,124274,54988,55623,81691,1428,10261,124454,4706,554206,112476,124446,8448,11151,79077,90835,1489,80270,79001,10295,29108,260434,3684,6524,729264,606551,23594,10294,81533,113,6299,23322,84290,267,84166,221188,29105,8883,1014,80262,8996,26231,25894,57215,123904,55794,80004,23659,1001,79613,54921,10725,1728,118460,23450,146433,55783,7571,23035,3250,84937,9564,10428,11345,56942,55839,2653,10200,3281,23417,54550,654780,55625,9764,51659,1327,100506581,101928659,79791,54971,1535,339059,51693,146429,6137,5119,124045,124044,92806,653486,50628,51031,4641,51763,5176,146760,4335,5048,8386,4995,8387,1497,83460,3682,84254,124936,124975,388323,5694,5216,55065,9098,84268,51009,728392,84817,51003,254863,374768,8742,1949,118432,84316,84314,54785,6154,643904,23533,146845,8522,6341,388335,7566,9955,125150,54902,51393,10743,140771,125170,140775,220594,80039,147166,5636,27077,23326,25979,201229,147007,645832,10615,6147,124925,4763,55352,5717,10693,91603,54475,91607,79148,9326,79893,79154,3975,11072,84311,100170841,284106,7703,5691,8396,54883,9349,6143,84961,8557,5409,2886,7067,990,1236,3858,147184,3861,3872,10209,2520,29893,2145,28958,8678,314,8639,146923,6155,672,4356,4355,107546764,5697,84336,7343,51629,80174,388389,100528020,10882,162540,996,9520,9755,51226,65264,11267,51225,10237,81558,84687,51264,146956,55379,80221,8913,9043,4830,51096,10040,1353,23531,124538,9256,5889,55771,55181,1213,6198,51136,63897,762,8493,342538,1534,1636,51204,1442,11232,201283,25926,284018,3838,10349,201266,6752,54549,6169,350383,10871,100131439,9368,2232,9121,51155,6613,79902,353174,15,114757,100507246,124512,6427,100507351,147138,7083,55036,284129,4884,57521,10458,284184,284186,71,5148,339231,6182,10189,51529,256933,4097,5831,79701,26502,56270,10966,79672,494514,645369,10928,9989,57132,65258,84617,81929,125228,8731,440482,6632,64693,85019,3909,26256,55364,7276,441818,80816,8715,55197,56853,5289,115106,51124,6139,10449,4152,5874,9352,23335,8792,2531,5055,5271,81832,1528,10907,79863,126567,3004,1675,84634,2879,2593,26528,6209,10975,148229,126308,113177,8175,4946,51690,26517,7064,115196,8698,60680,116541,23217,84954,56005,29128,148066,257000,25873,2528,2525,2527,126328,79085,8744,718,7409,92960,100131801,56729,339390,80164,100507588,404217,6234,4670,84330,284383,10781,59286,5300,8666,7087,125950,3385,90580,64748,2057,90594,90589,51398,79002,54831,10535,2193,811,112939,84245,79173,976,85360,10270,58525,117286,26017,9441,79086,93323,29086,79016,84705,25796,79709,6142,27106,23031,84769,25804,170463,79036,7311,51079,80714,9170,7608,90649,664701,100129842,7639,170959,148203,353088,7594,7757,163223,100287226,7652,388523,440519,7386,10775,9141,388531,1050,2821,84306,10054,90075,53827,57817,2864,26330,10430,1340,84063,333,5438,1346,100506930,644189,57711,342892,728485,374899,84503,390927,8193,10653,9424,115727,27335,115290,342898,9535,6217,10683,163126,2091,8857,148014,645,6626,90324,80776,374907,6223,84518,284346,3783,7769,7770,125931,4059,341,79090,1158,2068,147699,6633,23403,147912,1762,55228,100506012,808,5739,94235,147906,79147,6510,1175,27113,6415,8605,3978,23546,2906,6820,54854,54922,2512,3972,64130,951,27120,23521,6205,23636,25888,79784,5424,3817,284366,5655,43847,90353,945,2109,125875,946,65251,284371,147657,55762,7696,55769,162967,79788,390963,342926,170958,147804,126017,91663,441864,126014,29844,26121,79042,6203,23547,79166,7138,284417,388564,27338,147808,58491,57343,162972,55659,284307,348327,10520,90233,65982,79673,105372480,1,6193,7691,10998,27243,9040,52,129787,54221,7173,7837,7260,6201,129607,3398,9270,285148,8462,192668,3754,9687,4613,130502,9741,151449,388931,2281,51639,375190,9540,391356,3797,85465,9381,56896,100128731,10669,7781,9913,9553,151056,51646,253558,79623,30845,25940,9637,100271715,80745,130271,64241,90423,5281,805,4072,2956,129285,129852,56969,6233,344405,112942,55120,5194,339803,7514,10575,150684,10678,200728,7360,57162,29094,23177,54465,10438,56902,25927,10887,84168,2673,27247,11017,6637,25806,84693,56603,51002,388962,116540,84865,10505,56655,6936,80059,1496,129293,9168,2677,8673,51255,10713,55037,10989,925,112597,9451,440888,728034,729234,55683,26504,54910,11320,51601,129531,51263,9669,164832,6160,284996,200407,2274,165055,4867,84269,3553,7849,84771,118433,57628,8886,55240,130355,80775,2995,84826,79595,389033,91409,80097,55041,653784,2863,84083,79712,92,3800,27249,390,151188,151531,10213,57282,2191,493911,29081,389058,5163,11069,151556,1123,401022,10651,220988,51661,5136,10787,55854,3685,165215,116093,64859,23671,3336,205327,129450,60491,4709,57679,659,1933,1385,151194,580,471,50485,6168,3488,151306,57695,617,7475,151300,79840,130617,10058,3300,3623,10056,55022,151473,6672,5707,151507,10920,1293,339768,643387,4705,150678,285093,57761,85508,9491,2280,55968,140885,5173,6628,10528,128653,100288797,2797,551,3704,55317,5621,5111,54675,24141,6629,631,11034,57325,10483,29107,30813,955,5834,284802,245929,117285,245936,598,81572,9777,9371,1789,11264,128866,8894,84557,3692,55245,11190,51614,140823,51230,79980,5933,388796,128439,64900,51526,128486,10955,100,80336,128488,6407,140832,116092,90204,4318,63916,6780,441951,9334,5770,23394,8813,10079,55734,128553,391257,5203,6790,7022,128611,149986,5688,6227,81928,11054,10732,63910,79144,79025,100505771,54923,56731,80331,140700,54345,4987,55251,23308,284836,7179,149992,391267,54033,6782,1525,10950,140578,387486,4685,522,9875,29980,873,874,8208,1859,8624,54014,6450,191585,7031,89765,10785,23076,1476,5211,6612,3689,84536,85395,728039,54039,150160,27440,529,2679,64976,128977,7353,6899,54584,79680,1312,65078,9342,6545,23119,23753,29799,9647,7441,96610,25812,6598,91319,1652,23523,1417,57168,402055,150275,10633,8508,29796,23541,3985,7533,91464,104310353,80832,80020,8664,114904,5880,114794,23616,57026,51386,84645,5435,23539,11015,25776,56993,10126,23467,158,150353,9978,5905,4809,79879,115650,26286,706,29780,85352,84247,7380,55020,23774,79087,79174,164714,56666,80305,91289,29781,284942,285362,56852,4968,8536,10093,84522,2177,7428,9797,3269,10533,132001,6854,7079,55287,23066,6161,79188,27258,131965,686,23180,9779,7325,6138,7155,54995,116135,9497,152100,23171,152189,112616,51143,131405,23122,10015,4292,93,25924,10289,9045,885,51188,4820,25994,1238,100506243,91392,131616,23016,25907,23395,10803,2829,1230,1232,79442,29122,4634,64147,23276,51372,84126,51246,646450,11180,54870,22973,64925,84276,8927,29925,10293,79012,11334,7873,6159,25886,54106,132160,11188,6787,5580,26059,378,5162,200845,57415,80145,115286,4286,317649,2850,727936,23024,5067,8545,26341,84319,56954,54931,57092,27107,6152,29114,55779,152185,205717,523,2596,8702,10063,4710,3081,2804,55840,286676,26355,151636,26984,7372,152065,84303,4171,28976,2815,90288,8930,6010,11222,58477,51560,105374119,22808,253461,5922,9616,256356,54464,26577,5352,5359,84343,51122,5217,27230,5912,170506,56925,654502,10051,8706,100128164,5584,57709,200916,2693,1894,64393,131118,54165,55689,110599564,5437,64110,59343,6434,51726,197,5984,6480,116832,6750,151963,131578,152002,4585,131540,255758,9711,6165,642280,654254,170960,521,4636,10861,7884,92305,7468,6047,345222,152,85013,7466,105374366,93622,6286,114932,55330,9778,57533,94031,27201,8532,51056,80306,29063,29945,23231,389203,3516,5099,57495,7096,51088,6133,401127,7358,201895,3093,23244,7345,386617,2557,64854,65997,81608,402176,5471,132946,84525,23284,2044,7365,26952,2926,92597,1633,285521,6374,441024,25849,25898,8615,100129583,901,58478,51138,51023,23001,51170,53343,152926,10144,6622,56916,8633,90024,105377621,7323,27068,3033,6164,55013,54433,80216,817,100093630,9871,79931,132332,5393,729338,166379,83452,60592,23158,3600,10393,4086,11157,10586,6189,729830,84057,4887,2982,56034,57600,9693,4886,23520,152756,11275,7092,441052,3148,8819,2823,140458,60559,55714,1635,3622,79682,2483,10016,57491,25845,55722,85409,340024,6531,64979,4726,23379,84246,79072,22948,1501,1767,90268,54463,101929544,29102,23037,10923,5810,2533,6167,345557,5019,3157,56477,257396,4724,133383,65056,345651,643155,100130733,10283,64105,102157402,6880,64283,8507,84340,10412,3156,55255,6902,345778,644936,83734,6228,153339,1350,55338,902,153396,645323,153364,84059,83989,285601,202299,51752,285704,91137,6728,7905,167227,1176,93166,51015,3094,56990,8974,134548,27089,6500,5515,51265,7320,91368,4762,10112,51780,2107,3313,26045,51247,7322,492311,153527,56132,56129,5097,729080,153770,54439,117156,3360,81789,6534,6208,475,2890,10827,9337,9443,153830,147,114898,63920,134492,6586,30820,30012,51121,100996385,51491,27166,2161,1627,728554,5626,55651,3187,821,11282,57472,401232,670,7280,347733,26240,10667,347744,81853,221710,54438,51406,63933,9308,84062,105374952,378884,7913,6659,154150,10473,100270746,7738,80345,7741,84547,5987,729583,81696,442194,26716,30834,6992,10107,203068,1041,199,55937,1460,57819,8859,7923,6222,51596,221504,84300,3159,6204,29993,6631,2178,4736,57699,51645,23787,221472,154467,2739,222642,340205,54209,9436,4188,10817,100188893,896,2979,55173,5961,285855,171558,4201,9820,51069,6722,10864,65989,221424,25844,9533,54676,64928,441151,202500,22875,23607,55166,4172,114327,2941,90523,389400,54511,577,55788,1915,1303,1347,27145,25998,134701,57231,57038,135295,10690,10973,84816,100133941,57673,55084,8724,285753,9841,2830,51362,112495,619208,4082,7259,441168,116150,3298,57515,10924,154215,7164,51020,387103,84870,8417,83551,6206,4602,5191,57221,25901,58527,4829,51534,2519,83443,2911,10981,389432,11104,5110,80329,81706,26271,4988,729515,51429,404672,56995,57583,6993,100130967,101929122,9589,39,6581,135138,6862,113402,387263,55274,5689,6908,90639,90637,392617,4521,26100,6624,51622,7965,5879,221955,55146,221960,6119,4697,221806,10124,1607,28969,196,221823,101927811,55536,54543,115416,256355,4852,54205,441204,9808,8935,221895,222171,222166,100506516,79017,23658,51251,6100,101930085,273,136647,5683,55744,644,84820,2645,29881,285958,3364,136288,63979,1644,23480,55915,51142,389493,643955,730291,168374,643253,2990,435,8460,155370,9275,26608,155382,6804,1364,7462,5982,57414,4191,7532,136853,7784,619190,105375355,100505854,9863,27445,223117,101927420,10926,7978,10282,1780,7979,4885,222865,10552,9551,285989,221785,1577,89122,10980,6878,221914,10734,79037,5379,2783,10248,402682,10071,1174,24146,51024,64792,80228,54784,83787,222236,100129424,9512,27000,5701,5001,375612,54517,5577,2845,11062,5172,101927974,1738,3912,442720,401397,93986,4233,10447,25913,2918,27044,29923,9296,286016,100287482,84928,4232,26958,136259,669,389558,1129,50617,254048,84255,4708,6742,5644,5645,55503,442361,9601,136051,1020,116988,54480,100128822,57180,2020,9690,10049,154754,101927752,1672,83595,252969,7991,29883,5108,101929066,23362,55790,4023,2039,79873,649,8795,203069,10863,5520,10687,1808,81551,10671,2961,7993,5516,29942,11212,1978,9070,27257,9530,54904,286140,6867,6422,10947,114926,55145,5591,79645,6591,389658,2831,100133234,96764,6224,4342,79145,137886,9760,286187,6129,6921,54968,23643,5569,101927067,7163,619279,650747,3612,1875,4325,8767,169200,64168,862,9791,6156,10247,5440,157567,51123,7071,401472,51582,528,25879,3646,84955,114788,8667,5885,90390,401474,114569,29028,55039,11236,4715,6713,9897,4609,7038,6503,10656,5747,137797,100128627,4061,4062,389692,22827,54512,340390,340393,55630,2875,113655,6132,7553,7564,286102,9933,403313,90865,115426,90871,7306,6456,123,6194,401494,1029,286319,100129250,4712,401498,3301,51510,5646,318,203259,11258,10280,6366,23349,30968,10497,158381,692094,84681,51754,881,10020,401505,79269,107984035,2395,320,23137,9615,55071,138199,653162,2776,7088,101927502,414328,23287,102724156,10927,1164,158314,89846,56033,340508,286359,4686,7507,54881,54886,5535,25934,5887,8518,54566,5774,7295,2790,64420,401548,169834,246184,114987,1955,26190,727,4702,26219,54542,5695,401551,11224,7633,6136,138428,158248,27433,138429,399665,79095,2801,375757,2733,89891,100506100,22845,57171,23413,23404,84929,84628,23064,7270,9329,6838,6130,389827,642968,6256,10439,9858,728489,158055,101928483,389812,389813,29085,8721,733,56654,954,89958,27158,142680,54932,414,389906,8226,8228,395,10943,7114,6399,2824,2742,8544,94056,5931,9185,30011,6611,139411,10549,53940,7504,7102,4693,7403,9767,54539,8409,5935,6839,10245,7355,11040,11230,27238,6855,85417,170685,55190,347549,23708,9500,64061,3028,7216,212,28986,550643,474343,158584,158586,139886,55906,340554,81887,64219,5030,29934,2833,100129291,5303,6191,554203,6567,340533,139596,1349,441531,340562,56062,140886,1730,57526,6173,51309,51566,9823,340542,64860,9737,55859,56000,340543,84707,27018,79921,85012,9643,51209,286527,401612,644353,5631,23630,84187,340595,3358,3598,57631,5358,7319,6170,65109,4694,55026,29071,2892,9363,9016,51634,55796,2239,3251,56180,3149,2564,389903,100130935,4105,1069,50814,7739,105373383,139728,10134,6748,100996465,8260,8269,6134,1774,8270,79184,7411,6192,8287,9087,83869,140032
Brain_126	Brain_126	Glasser Brain Parcellation	4672	FALSE	FALSE	79854,84069,6339,116983,219293,339456,85452,199990,6497,79906,9651,7161,6146,388591,83715,80835,100505887,8863,50651,80045,9563,56998,10277,54897,10747,10459,374946,4879,943,126767,93190,343069,10630,23254,55092,11330,51032,84301,6248,729614,23013,348487,54455,26099,55707,114819,100132147,55672,84809,9696,55920,127707,832,163933,84224,29092,54361,2046,23028,6135,6924,57095,1269,55629,10772,163702,11123,25949,57035,55219,26119,164091,149420,64793,79947,6195,84243,2810,126695,23038,8547,27245,199870,5511,55113,2140,22826,1104,85028,115273,10691,2035,79570,9410,200081,149069,65108,64766,252995,3208,127544,55223,84970,2707,100506144,79830,6421,9202,339488,1296,9967,79729,55194,4520,3633,51118,79647,51440,54802,6018,339559,200172,22955,59269,2981,79717,4904,149461,64175,374969,149466,11004,6202,266675,8891,57643,400752,84842,4595,60313,51249,10103,1580,51727,2301,388630,63950,114883,51060,91408,348378,55268,6342,55706,7268,199964,7809,255738,23358,1600,115209,51361,4774,10207,85440,84938,27022,23421,4919,57685,55225,3716,205,23169,26135,55635,55631,9295,81573,257194,8790,431707,34,256435,23032,91624,8880,11080,80135,100505741,8915,57489,5586,2959,56267,2635,284695,84146,7049,79871,6125,22823,50999,1810,54874,30836,5825,126969,25950,54873,178,54482,51611,101928370,55599,55119,6814,56900,127002,284613,2773,257,64783,128338,10390,128346,5906,11218,3752,54879,6566,9860,10745,54665,26191,64858,51592,163259,80143,7252,55356,126868,54834,10885,10352,3158,767846,647121,647135,27246,10623,200035,100132406,728989,171423,2330,607,2703,728920,200030,9659,57234,10262,56957,81611,9129,23248,4170,405,149428,126626,57592,57530,7286,6097,100191040,54544,353145,388699,353141,353140,353139,353137,353134,353133,3713,6698,6702,6276,6273,57402,11000,148327,388701,57198,126668,1141,90780,55891,127579,8751,1945,1942,55974,54344,80128,4582,23623,7818,23208,92312,128229,4209,128239,3068,375033,2117,360155,9447,57863,2532,325,391123,57549,89886,93183,57216,57823,4063,2207,4359,2212,3310,11266,400793,4921,223,7371,117143,5451,9019,84832,1805,8548,57821,10560,92342,55732,57147,7151,8674,51430,7292,27252,55157,60674,9910,9293,400798,55103,27,7827,148753,26092,9857,284648,85397,1660,3918,6045,7175,54953,6003,5997,79577,5788,23528,83479,2848,647219,7135,25802,59352,127833,51094,8497,4656,9877,100381270,6635,3814,127845,84919,4194,5929,25778,55220,2005,64710,729533,23380,725,1604,4179,642587,255928,55758,91548,25936,28982,5629,51133,127018,643136,25782,11221,9015,148362,84976,7100,824,100287497,127602,55740,163859,64746,83881,339500,200205,84033,51127,126731,27097,9816,2590,183,375061,440730,149373,8443,83932,54583,7257,84451,3775,359948,23029,51742,148789,1130,7107,56605,55127,645884,6000,9859,10806,10472,257044,116228,3192,101928068,84288,55083,64754,25909,93474,79862,84838,127623,441932,391196,254879,79894,267002,10771,23185,10276,5209,57713,22944,509,83860,9712,79746,254427,26019,22929,222389,8559,83641,51182,64421,10557,80013,1787,9200,8027,4360,84898,10529,23412,57584,56952,53904,23590,10006,22852,84930,84569,55149,94134,80314,79741,3688,7581,7587,100129482,7582,55454,3185,220992,7580,10151,643236,240,93550,253725,728407,8031,643650,728643,5540,9721,399761,26095,2662,642826,5599,2074,1103,8505,100421577,387680,56624,653308,253430,7321,728640,220963,221037,221035,56521,23411,3189,1763,80312,55749,79009,9559,6865,23555,50674,219738,219743,27143,5551,219793,219699,64072,10367,90550,84647,5033,11319,23234,79933,729096,23053,26985,23522,143244,80195,387695,657,9562,84896,5728,24138,53354,10556,5507,80351,3087,340665,9211,64318,3070,54619,9849,29760,118788,84986,55361,118813,401647,27291,57089,1147,55280,90271,55719,57715,84545,3195,2253,5309,79946,1586,22978,729020,84108,6877,22984,9748,119392,4601,10285,1847,9126,27250,644511,64429,143187,374354,55088,3983,6571,118987,255082,63877,2834,7073,9531,79892,11196,6144,196051,11101,54780,196792,80007,64376,36,340784,3167,9184,399818,23172,1488,56647,5791,3632,27287,92170,147199,5719,8045,3665,6343,10522,64787,283229,7106,4588,4583,4586,727897,7054,29125,29850,10984,7748,57053,6240,340980,85363,390077,160298,112464,338755,144124,341276,143425,65975,6157,56675,57758,440026,81846,374378,55031,9645,7003,84188,22800,1315,5140,796,10944,6207,5286,4925,113174,117196,6288,11234,2965,160287,55293,54503,120237,387758,55366,55327,627,196074,120526,196294,26610,5080,10480,79832,26273,55226,960,399881,729799,90139,56981,143678,120071,51317,90993,4192,1132,29763,4607,5913,23788,79841,5024,219541,643376,219965,9404,63901,219972,219983,5007,219988,390201,79869,390205,2237,4250,7356,1937,64852,9219,256364,6094,79081,23642,9304,79829,26472,283234,116085,170589,741,5977,4054,10089,1072,8815,9610,65003,10432,5936,83759,29984,22992,6199,5790,57010,80194,51475,100505621,254552,645332,221,55291,116512,26579,2248,2017,220074,2348,51642,51287,254225,80168,7481,56946,51773,92105,79053,79731,51585,100506282,55863,8301,120103,85459,79101,28970,9440,10888,4361,54851,143689,154810,51503,55693,9702,84441,79780,57562,329,837,834,143879,143884,91801,55531,54734,8065,4863,472,85463,5962,105369490,5519,3316,85458,1737,120379,54494,10179,25996,23705,283143,8882,335,5049,120425,196264,916,915,9354,4297,143941,372,7379,283150,2542,4162,23650,219899,79864,79827,57476,390261,219858,116337,80071,100169851,219844,83480,50937,4798,56980,440072,6768,399979,101929384,5927,84318,23085,2288,55846,83714,7289,57097,3736,84519,5763,10162,79923,719,25977,57494,1911,4074,10219,29121,100506159,160364,255308,10748,55110,50838,259296,259295,259294,259290,259289,259293,5544,54682,80824,1389,2842,50865,55729,51729,440087,2059,51071,728622,5139,3375,79912,5965,80763,55500,144363,11228,8082,9412,55297,10526,65981,441631,58516,160518,121512,5318,84920,144245,225,1272,283464,51535,83448,5756,51054,196527,400027,9169,79657,79022,140461,23519,3906,54934,904,8085,50846,84790,5630,10024,84070,359,101927318,362,363,91012,51474,113251,466,25840,1990,9498,341405,3887,3891,112802,3850,196374,3856,3875,1975,283337,3695,5916,9700,121340,6667,54458,8620,11016,100240734,23468,3178,403282,390326,29095,4327,6490,5869,93058,1431,9924,51561,4284,283377,5939,10728,4666,5557,8608,11318,4665,4035,11247,6472,3626,1649,114785,65012,25895,10677,10106,91419,9958,23041,57460,283417,10329,57522,23329,23592,84298,92797,55832,5908,57122,4193,11052,8089,10818,144453,117177,196446,5801,196441,55266,23011,8825,29080,84190,55117,80184,282809,694,8411,28977,10154,7181,6636,4048,2004,5128,7112,56899,23074,55592,55681,27340,79023,728568,6996,4801,7296,493861,55198,387882,80298,1407,9671,1240,9733,338773,23603,84260,9815,88455,28981,51184,84329,5501,100131138,8315,80724,10961,10906,6128,4938,6910,23389,643246,4842,283455,5985,283459,8683,6927,5025,144404,605,79369,6249,55596,10198,91574,387893,10959,57696,2967,11211,2054,6433,79050,22953,7574,7637,7699,7556,10795,647589,259291,9205,7750,8100,64328,101930748,26524,5042,219287,9107,1024,2835,387496,219402,51082,219409,2322,283537,5412,10129,5983,5994,11340,55578,122011,7223,51569,80209,10186,100616668,11193,89890,79612,23078,160851,160857,55425,2963,7178,83548,220416,23143,9445,22862,81602,55213,3839,10206,10301,145165,79621,26512,115825,283521,83446,540,440138,55901,51028,26586,144983,81550,102723968,440145,22894,10464,170622,7347,115207,26224,64062,10253,84189,23483,160897,5611,23348,337867,85416,5095,2259,7174,55082,3981,84945,1282,55739,10426,7027,390431,7011,123103,55644,4860,64745,55701,51222,283624,57680,84932,56339,6297,4323,161253,54930,57594,25983,8906,90668,9362,5106,5720,9985,27141,56413,1241,4776,57523,56948,55632,29966,394,171546,6729,51562,5083,122553,5411,23116,55015,57697,122769,6166,55172,5427,9147,6655,11183,60485,51199,122786,22795,5732,283554,6815,64841,10175,11169,122809,93487,3895,645683,57161,54916,10640,5684,55451,5926,387990,9786,23002,64582,112849,64430,4331,57570,161291,3091,6617,112840,81537,23224,7597,6710,2530,10243,51382,161145,384,23503,55218,56936,6430,8748,10001,22990,8110,58517,399671,100506476,957,91750,4053,51077,27030,55668,2103,64207,85457,57156,145501,8846,9369,145508,2957,6400,283587,54207,55812,79882,161436,1112,55051,145567,9252,55671,55148,341947,145270,57062,866,5265,12,283596,27004,56967,624,55102,10914,8812,317762,8788,79104,81693,4140,9556,29933,9112,727764,440248,646243,339005,100996738,23742,104472715,8123,100506965,3653,440253,56160,26082,100288203,6263,23015,9716,54989,723972,89978,84529,161635,4212,10125,7057,11245,90427,2644,643338,100137047,30844,23339,8773,9677,2923,80237,51496,80208,90525,2628,79029,26258,283652,50804,1854,9318,2252,56986,11001,2553,9101,54822,100132724,29766,123169,10017,55930,56204,3175,440279,51187,26108,283659,4734,64864,374618,55329,6938,102,54629,79811,663,27023,79664,6095,145741,388125,7168,114294,51762,771,9960,283807,5479,53944,9325,348094,51285,390594,8483,9543,10260,84465,54962,6124,145853,91860,10116,10391,8125,145694,54839,123228,25820,123346,585,64220,1583,10620,1544,79748,653641,161753,92912,145957,49855,79834,81698,645752,23102,55466,3658,123688,1136,5923,23423,400410,597,54469,100996492,23184,59274,161502,283726,6218,9455,123207,100506874,54581,4828,23478,64963,11057,56964,342132,64784,8128,100507217,1106,440311,91947,140460,100124412,55692,8312,4833,146325,283948,388199,25823,4832,197342,146310,124056,283869,100507303,10921,899,4917,51005,83886,10942,114984,9088,9080,79228,84891,7755,197350,7752,4210,91151,7627,197358,84464,1773,84662,440335,79641,283953,8651,58531,5620,29066,2935,729978,92017,54700,100505915,6210,23204,23049,124274,7369,54988,123876,116285,55623,112479,57146,6338,79728,10595,79831,50615,100128079,388228,246778,26471,112869,84901,440352,6693,79447,9344,146378,5531,79153,51333,146542,78994,730183,10847,9274,1489,93129,9726,5652,146547,29108,493829,260434,1339,283933,6524,100132341,124411,10308,5257,6477,869,55027,29117,124460,1540,80205,643802,5934,79068,643911,10265,1066,2775,11051,9688,84166,89970,6367,6361,55715,221188,64785,79918,23019,1014,8824,55336,3299,653319,283849,26231,55282,3291,10664,57610,10204,23644,1506,64180,80004,23659,55512,146198,28987,11060,118460,11269,55308,6483,55783,794,7571,7567,10164,164,342371,83449,440348,497190,55159,1504,10428,54386,85445,22879,57687,51741,4094,8139,8720,23406,79786,9100,23199,51659,2303,2300,79791,81631,1535,339059,863,283860,146429,197320,6137,172,653486,8447,359845,55178,7531,1398,63826,284009,79066,23277,4994,8387,7442,7326,201305,58191,84225,388323,50488,2027,388324,55065,124961,84622,4927,708,23302,201232,1984,339168,57555,201243,5430,8741,6665,482,146754,59344,9212,22899,100128288,124751,643904,162387,23533,9423,56985,388335,644139,388336,9955,57335,4213,57336,162632,96597,140771,79018,54890,6470,220594,80039,284047,729288,5636,125206,22905,224,11216,348254,339184,440419,23615,284085,90410,147007,645832,23098,113235,284086,147015,57649,124925,51268,57532,9527,440423,79915,84282,2124,55813,23512,114659,55288,7756,124912,40,91603,3980,146861,79148,201299,3975,11276,11056,440435,30837,7703,54883,4761,2886,339287,1236,6605,125113,3858,3881,3866,3880,9001,3728,55175,6777,6776,29893,10266,4077,284067,4356,124801,92591,7343,51629,23131,124808,10052,79877,79777,124783,9020,55073,100506084,51326,162540,284058,90506,80320,55163,79170,10951,3213,3217,84366,10481,10241,51225,162466,22834,11248,8405,81558,255061,1748,201191,6442,80221,1101,55316,51747,124857,54799,51096,252983,8161,7716,6426,124538,54894,22843,348235,79665,51174,51136,63897,342538,57508,9969,440452,339175,11011,10238,4215,6603,146771,2689,1442,2688,6329,92340,55852,1655,90799,64750,440456,374819,10672,201134,27092,786,2186,100499466,22901,5573,23460,10349,23461,5608,3773,6752,388419,350383,55890,124599,92736,283987,10476,9121,79637,51155,6613,60386,2885,80022,201294,2125,353174,15,100507246,439921,23210,7083,125061,100996291,3959,339221,55036,57597,25794,83882,5148,339231,256933,201255,51181,5986,64118,1453,924,6398,64122,403340,727758,9097,9984,81035,64863,23347,9663,103910,642597,147525,7541,201475,23253,9989,10939,10650,56984,79959,5771,162655,6093,114799,171586,57534,64693,5932,59340,25925,6760,83539,7276,441818,1837,84307,100101467,10778,252884,25800,57536,6014,6860,26040,284266,147339,494470,84064,84322,4092,6139,220136,4200,4089,8932,162681,6925,55205,3998,220441,2531,9525,92126,54495,25914,9306,400657,55628,10194,9658,7776,440498,79863,3004,55658,1991,1820,6794,1943,6209,339366,148229,83855,113179,2872,645191,84823,148254,58492,58509,27134,9546,10148,126259,55527,29128,23030,56931,2525,4298,8192,5623,8570,92359,8744,9322,126006,56729,2208,339390,30835,10332,5609,6370,84467,4670,84106,84330,284383,374879,79088,7675,93134,54811,729648,162993,3386,1785,255809,115950,55552,126068,126069,126070,90594,7620,90592,284390,163059,284391,90589,7695,51710,79973,10224,163051,163049,4125,10535,10661,113230,5585,5731,84449,85360,79852,11283,26538,284433,7171,4218,117286,58513,84167,10523,83483,93343,376497,3718,6142,80726,3727,9454,53345,54815,148113,9170,94039,7561,7608,56242,81931,90649,664701,100129842,199777,7617,7639,80264,148206,170959,7562,148203,400682,163227,7594,7757,113835,163223,100287226,57615,7652,646864,388523,100129543,440519,100132815,7644,171392,730087,9534,342865,8725,9745,22847,147991,388531,390916,84902,85415,55094,64377,55900,339318,148103,90075,57817,2864,26330,55957,10870,644096,163183,284403,147929,7705,100506930,284406,84924,84911,92283,342892,728485,388536,25850,374900,147923,92285,163087,148266,148268,390927,163115,23094,115727,6261,3960,3191,10298,342897,282617,282616,7538,6217,126272,56891,339327,163131,29946,1555,11100,90324,374907,90273,973,478,5050,27076,390940,126299,5329,56269,284349,342908,7596,7638,7711,7773,7767,7768,10780,7770,353355,9310,7771,7733,1158,10849,7408,2696,147912,81492,729440,388555,5739,6510,27202,9704,56344,22900,23546,54854,284358,51171,3972,114335,27120,113091,23521,5639,58506,3276,79735,25888,79784,256236,9476,5424,112703,94030,84798,284365,55554,354,3817,11202,43849,43847,402665,147645,7728,100049587,84765,65251,79898,59348,284370,80110,9668,284371,90321,147657,162963,400713,84436,388558,55762,7696,55769,81856,162966,7576,90333,162967,125893,79986,90338,55786,84671,79788,390963,342926,91664,170958,91661,126017,55422,441864,23547,3903,11024,79166,3589,388564,147808,338321,85569,147947,147949,63934,57573,388566,58491,23619,6795,390980,10794,125919,284306,10597,147694,7565,388567,400720,374928,55659,284307,348327,7693,10520,90233,7710,54807,730051,147687,10172,80095,100128398,10782,27300,7691,388569,440570,26751,7173,246243,6201,78989,102800314,9781,57498,129642,9014,79954,23175,10408,79677,348654,57665,130502,57539,6382,151449,54454,165324,388931,375189,79172,22979,1788,3030,3032,22924,60509,11117,150921,51374,200634,11321,64080,23160,165186,79745,6683,84272,57448,151325,54497,253635,10153,55471,64225,92906,100271715,6654,344387,8491,130733,80745,27436,9167,165140,100129726,63892,79823,6496,55133,9419,9655,4072,4436,2956,80204,3344,11037,494143,10936,56969,6233,344405,57223,64895,5966,5194,84542,7514,23301,51542,57162,29094,23177,10097,4211,54465,116143,56902,554251,10887,27302,84168,64395,54980,7072,6637,84908,119,25806,79998,10199,27332,23233,1961,7840,200420,51002,8446,55233,84865,64427,85474,9801,388965,284948,10791,25885,51318,7844,344167,645784,440888,64969,400986,431705,56910,150771,200539,57730,728537,23505,11320,150590,51601,129531,129530,10190,9669,51455,3899,11138,84804,130827,79074,8440,80146,165055,10018,84910,84524,376940,84172,84771,80255,10096,51141,8685,55240,1622,6344,200373,57669,23332,84365,2071,10746,55677,84826,113457,2863,81615,80122,23190,4175,3176,92,55777,55183,26225,10254,55660,151188,3760,2820,11227,90,130940,8502,85461,151525,29994,22925,10010,22837,6328,6326,2591,79809,8708,10324,79675,9360,6741,79828,80067,8520,6670,9541,3235,3234,4780,8540,92104,8575,65977,285025,57703,4760,151242,5136,54431,129401,10203,116093,84128,150709,64172,26275,3628,54842,4664,6772,9262,80055,91526,3329,79568,130535,151246,1195,8837,843,841,57679,65061,8324,51602,130026,79800,65065,57404,54891,1933,57683,22868,8609,1385,6120,151050,79582,55825,7520,105373876,151306,57695,9125,64320,151300,79840,151295,130367,65080,8452,57624,80309,92737,130888,93010,151477,10316,165100,5147,129563,250,9427,646960,200765,8527,401036,1293,51052,339768,151176,80895,643387,26146,4705,150677,189,130916,9855,1841,84289,5133,285093,728323,400830,140680,1457,85508,113278,51378,343637,79175,128653,100288797,2797,5020,83959,64096,80332,5111,8760,1114,51605,84515,650,728450,22903,51575,23767,6629,10621,92675,57419,26074,3642,22803,3170,6754,29107,57136,30813,22981,140838,26152,728882,101926935,149934,245929,117285,245936,2307,3055,5326,128864,84905,434,10544,9584,25980,57446,140710,25939,5933,6185,388796,57148,79913,7150,64900,6431,51098,4605,6407,90199,140832,128497,63935,4318,958,63916,7686,55713,441951,55653,391257,5203,116151,8480,164284,1908,5509,5688,26039,9885,63910,128414,1917,26205,10139,54963,140700,284739,54345,4987,55251,7179,388815,140578,54072,2551,29104,26046,10600,571,7074,57466,30811,54069,9875,94104,757,54943,9946,6526,1827,54102,23515,23562,6493,3141,7267,257203,3763,3150,191585,7113,9619,7031,5152,5316,6612,754,378825,23275,150160,387590,128954,23765,51816,27443,2679,7353,421,54487,266697,9342,1399,113691,7332,8940,7441,25812,7621,29802,150248,91319,7152,1417,89781,150274,2130,164633,8897,3976,83874,550631,200312,105372990,284904,55000,140606,23598,9814,253143,91464,10043,4174,23543,164656,6753,23464,51386,85377,10521,5155,6767,63929,150353,2033,7008,84844,27254,79879,440829,115650,4668,91689,102723775,150372,267010,1727,26286,11252,55007,25814,400931,150383,55020,64781,23774,9889,79087,400935,164714,56666,55586,91289,85358,391322,27255,51095,9695,29995,55209,132014,7428,3656,51738,7079,5894,51244,7182,23473,9467,85403,686,23228,5868,8850,7324,28512,6138,55768,116135,9497,64343,201595,112616,51143,9881,9852,9209,2803,339883,4615,9941,64689,165904,9045,285267,253639,285268,1499,54986,4820,389114,55129,51099,285343,353274,55888,285349,7584,91392,115560,57456,23016,10803,2829,1234,29122,23218,29072,25930,51385,10201,646424,84126,5210,90226,646450,3615,64925,387,386724,10180,1154,7867,80335,132158,55193,51460,55349,55540,285331,50650,26060,201626,378,201627,7871,2317,57406,200845,6314,9861,84541,7110,9039,317649,55164,107986100,100131827,2632,8545,55279,285237,200894,200895,285220,84100,84864,26341,1295,84319,9868,10342,57337,79598,64332,868,57650,84666,257068,55032,151887,29083,80218,54762,79691,26137,4045,8702,55254,64091,165829,285282,9515,55840,942,131076,26984,201562,8723,114885,79364,166012,152065,114112,4171,50512,8607,90246,7879,57501,79825,90288,8930,6010,23023,105374105,131873,84129,51554,55573,11073,105374119,25847,2047,10274,4690,51163,80321,55179,5291,5948,7029,545,7220,23350,57088,84107,7545,2992,6596,25937,9819,83939,285315,9197,8833,7881,6747,25976,730091,647033,5806,85476,56925,64747,10051,51068,151790,11235,84517,55892,100128164,7095,80012,5584,200916,2693,22871,254827,79718,5290,51193,55669,151613,8087,23200,54165,84002,170572,1181,23355,285382,10644,1608,51726,5984,604,152137,131578,131583,23527,5504,4585,131540,5130,26043,165918,348793,375387,220729,84248,84859,152687,255403,642280,654254,7700,79963,10336,100129917,1609,285498,1487,92305,7469,79441,8602,2868,285489,55646,166793,53407,80273,389199,152992,27201,8532,3166,9948,85460,9957,57545,952,51091,55300,29063,23231,389203,439933,55286,768211,55276,10744,51274,7096,92689,401127,7358,55728,10463,60558,132789,2565,57205,152518,152519,57606,54940,64854,402176,26511,3815,55763,9662,132949,6731,84273,1060,55236,26952,22902,8671,26057,6372,5473,2921,441024,65008,55589,100505875,3184,9987,22872,79725,132660,27235,113510,8916,166815,401145,2895,56916,27306,10611,658,126,115265,64116,493856,54790,57117,79807,93627,9255,9061,6164,58505,10427,839,81579,10692,132720,55435,92610,80216,55345,51574,287,817,9348,100093630,645455,54532,8654,4085,5393,55212,84162,22824,256471,80167,132320,132321,1998,84709,80155,83452,55534,60592,1047,23158,27309,3600,84640,8467,10393,6059,54726,11157,84068,4306,987,10586,6189,152503,729830,201798,1519,5481,55319,23520,391712,152756,7092,91351,4750,1182,51809,26269,80817,11086,116966,3622,201965,3660,201973,79682,83891,55805,7098,3818,2195,100874392,133957,11336,7015,6531,79888,50805,79192,401172,134111,54888,6715,4552,64083,54545,114899,26064,55299,3575,6502,6507,25836,105374727,253260,2533,1601,23548,5562,84674,730,345557,26272,2690,100129792,643977,389289,7690,10605,3670,112574,11082,54505,23517,3572,4214,166968,65056,345651,5144,1161,91942,27292,285671,285672,64105,373,140890,64924,202243,5884,441081,4671,55814,64087,23107,79810,3842,134288,689,57763,51426,134359,2149,2150,411,167555,4437,84240,23635,153339,1462,285622,55338,1070,731157,153364,10622,116068,57561,83989,285600,79772,2745,4012,55781,1105,54826,23262,100652853,814,64848,3781,5229,153733,51014,9140,285605,94033,153443,133923,9627,6643,93166,153241,1456,57507,51808,51735,96459,8974,6583,6584,116842,27125,54819,56951,6932,7320,51128,134553,79770,4762,4090,6695,26249,51306,10112,2676,9782,84249,9542,5813,5201,1839,10011,929,55374,373863,56147,56143,56132,26167,56129,56125,56123,54660,56121,56112,56103,56108,8641,56099,26025,5098,56098,5097,729080,57824,81555,10915,84651,81545,22885,728264,1452,1836,22993,6534,55696,51164,85027,134466,206358,6678,10146,2890,4238,55568,25929,54974,9685,1879,134510,114825,114898,23120,2561,900,79646,6586,54908,30012,4869,6793,92181,285590,662,8614,91272,101928154,51617,100507387,643201,375484,23197,2264,64324,83463,5626,3182,117608,285676,30832,9509,80230,3187,4056,11282,57472,2324,135458,2762,1992,221756,5269,8737,8899,6745,83732,154007,55003,54898,54438,221687,3720,51439,63971,221656,7913,54901,353219,7915,9856,51053,10590,10050,11118,10385,11119,54718,10384,11120,100131289,7718,80345,7745,387032,80317,222696,2880,114821,729583,81696,26531,442194,116511,7932,54435,80868,80862,89870,414777,11270,203068,29113,1041,170680,4277,4795,4049,7124,7918,58496,80741,80739,80737,221527,7148,63943,177,5089,63940,414764,56244,6891,100294145,6046,7922,9278,8831,221504,449520,221496,2914,6882,340204,222662,285848,11329,6428,221468,266727,8645,222642,221443,4800,221442,340205,9436,4188,23506,285855,10864,9587,101929726,3326,441151,988,8464,221400,23607,4172,26268,8521,60481,389400,221336,57691,26036,51715,5558,375513,23469,441155,1310,57579,135154,135152,79627,22999,25821,1915,55754,26054,134728,55023,9324,167691,6785,594,5238,9892,134701,51167,22832,23036,375519,10559,23595,55122,1268,8732,10957,135293,51465,58528,22881,6885,2045,79694,23376,26235,85015,100130890,892,10973,2898,100133941,57673,11231,28962,27244,285753,23097,442245,91749,5980,10758,51175,7259,51389,3841,387119,23629,25842,4121,221322,5570,2173,10924,134829,154214,51020,23493,135112,135114,60487,84870,81847,387104,9465,9439,5167,83551,9038,9287,116843,6446,54806,9774,9053,64065,57221,23593,57224,85021,51390,134637,84085,2911,10090,23118,85313,116254,11104,9113,80329,646024,57621,80129,2099,23345,26271,26575,22828,57492,79683,84947,202459,100130967,101929122,9589,729603,4216,10846,90632,6862,4301,100128124,3834,79981,168002,253769,6991,6908,5134,54919,54905,26173,392617,4521,55501,221927,55698,57786,84629,54476,51622,9265,84792,11014,7559,441194,729852,9678,54664,85477,221830,6671,55536,84668,55975,29896,1197,90693,340277,56164,9603,3181,441204,9808,3202,2128,221895,54504,1124,222171,442524,644150,9805,55033,84725,223082,100506516,358,2692,117,63974,10842,23080,441208,25948,51251,6100,27241,64224,23366,313,54749,5898,8621,136647,79783,79020,84820,5224,58498,2645,816,29881,222068,4967,3364,136288,375567,63979,1644,2631,908,389493,642006,441234,643955,442319,730291,649395,340252,51427,10793,643180,285905,168374,643253,5382,26053,83698,441250,155370,100101440,84277,1365,2006,2969,84163,442582,5383,654817,5387,6369,5447,105375355,10875,54103,222194,2770,781,27445,222223,9988,154661,442523,8321,7978,889,54467,5189,84060,257415,10282,64921,8910,23089,5446,10165,8295,101927550,10898,285989,84124,221786,1577,64816,79037,101735302,55063,221908,5118,7036,64599,7455,51593,402682,43,4584,10071,375607,346606,10603,79706,80228,222234,10234,349152,5649,55904,222256,10135,26959,3912,168451,4189,83943,3475,64418,54329,401397,22797,858,830,7982,51691,3751,93664,154865,4698,25913,168850,5078,55131,64753,3663,6608,4899,23008,84928,26958,136259,4289,54927,60412,84912,669,340351,4850,23165,647087,389558,92092,154791,6916,80853,23608,673,55750,50832,54429,136541,55503,89883,259285,835,1180,2041,338398,9747,442361,135941,2146,155061,653857,26157,3757,9311,136371,51422,58508,220832,100128822,100286906,2020,285888,155435,64327,54892,169270,79648,1672,9258,90459,8658,4482,203074,203076,83595,54984,286046,613209,729732,57604,7991,137492,9108,5157,57509,5108,427,23362,4023,23039,64236,541565,91782,4017,8756,2796,2053,1846,51669,23484,2961,2936,7486,84549,79845,80139,11160,728024,1978,84513,137994,2260,8754,6422,7994,3551,5423,27121,6575,8973,81790,84197,138050,4173,7336,6591,115294,9705,389658,2831,6917,10434,137695,4067,4342,5179,90362,137886,6386,767,5862,55636,157807,444,8836,7274,253943,27319,55156,9650,5150,116328,10499,7013,56704,54332,5828,51101,23462,65986,55824,2171,650747,92421,64089,138046,8895,734,4683,793,51633,862,286144,389677,91147,137682,94241,51001,6383,4147,6156,10940,116039,169166,26986,51366,8323,25879,29967,23414,284,3646,9694,157753,84955,9166,8667,84294,441376,90390,6873,79075,28998,27085,22882,79139,93594,157769,9788,137209,114,23167,51305,54108,57152,137797,1584,100128627,286128,100507316,389692,642475,1936,286075,100130274,8694,340393,79581,4796,8928,2875,414919,90987,80778,7564,286101,55871,23189,7436,5991,55064,403313,55664,50808,3717,57589,158358,26953,23081,4781,158326,158219,6619,11168,203238,54875,92949,55667,4300,55958,4507,63951,79886,9373,80173,203228,10210,138474,54840,2683,364,65083,441394,441459,54926,51271,203259,138716,6366,25822,138724,2189,80256,158381,692094,4882,8434,881,152006,84186,64425,158234,51010,347252,158228,401509,654466,220869,100132249,375719,642236,653427,642929,101927015,116224,2395,9414,9413,23137,80036,51104,138241,7763,216,138199,2650,84131,101927502,414328,80318,55582,84267,3190,80010,389765,81689,1164,79048,100129347,4783,10558,158314,55035,1842,64768,83744,23196,5253,56033,138639,2176,375748,441455,22869,158431,84278,101926917,158427,4686,51531,54187,7464,79695,7046,85365,10952,8013,55014,23071,27130,54881,54534,7743,56254,10592,55335,2218,6887,55151,58499,79987,4593,158399,22949,548645,2790,9991,158405,7539,9128,54836,81932,114991,85301,22954,55755,5711,11064,153090,26219,5082,10773,23637,401551,3309,5090,23452,6136,158248,102723566,138429,4957,6418,84885,100506100,51490,414318,27348,51759,23048,57720,8939,347148,84929,10585,83549,64794,9329,5900,6838,57109,11094,389827,11091,157922,8022,84973,158062,389813,2529,954,389816,27158,142680,389831,283788,6473,9189,414,57502,8226,171483,4281,170082,8481,2742,2187,5277,8233,56474,55787,6322,5256,22866,257240,51360,404281,139411,1968,7543,347442,442444,1536,8406,159013,9282,1654,60506,8573,4693,139341,55634,641339,6102,9767,7712,7592,7076,5199,347344,7569,57232,6758,5935,11040,3750,90060,5355,4007,389856,1184,23708,54328,10075,54954,2245,54552,27301,212,90736,158880,10325,29978,158584,158586,7789,92249,55613,4478,4983,286451,27112,1896,139562,5030,4841,26548,6872,2833,6191,5255,53344,51132,22,158866,286495,51260,546,51616,254065,27330,139324,100131816,139322,7552,140886,1478,3188,100131755,84460,11013,282808,56000,56271,51186,142684,9338,51209,286527,401612,644353,79710,55285,84443,1831,11043,5716,115201,23630,7224,3358,57631,90293,54521,170261,79836,63932,6170,65109,158801,10009,55026,8450,57187,331,10735,10178,340578,6594,10813,63035,139760,10495,347468,51765,347475,84295,203523,203522,93380,2273,27336,27316,7547,286410,286411,1038,389898,2334,100131434,10046,4534,203547,100130935,4105,7739,10838,92002,105373383,3897,100996465,393,55558,1736,7411,116442,55217,10251,6845,3581,64109,7544,64595,8287,7404,22829,83869,286554,246126,100533178
Brain_127	Brain_127	Glasser Brain Parcellation	4734	FALSE	FALSE	79854,84069,9636,375790,54991,126792,116983,126789,80772,1855,81669,643965,219293,29101,728642,2782,339456,85452,9651,8764,1953,127262,55966,261734,8514,388591,23463,387509,79707,80835,148479,55735,100505887,2023,80045,9563,56998,64802,378708,5195,54897,5394,2475,26232,26270,10459,374946,57085,4878,4879,90231,943,55187,93190,343069,55092,79180,11330,51032,6248,729614,1187,348487,100132147,127707,8659,23352,23065,8574,832,23252,55450,79594,400745,249,5909,54361,2046,23028,80818,3155,1269,55629,57190,79000,164091,3925,83442,79947,84243,2810,54707,388610,23038,8547,27245,199870,23673,2140,54797,115273,51441,6429,51538,2170,3061,10657,23633,653121,57648,113451,149076,127550,84970,2707,58512,6421,79932,23154,127703,55700,9967,79729,1441,2899,64769,7802,284656,149175,79693,127687,10946,105378663,79647,4725,643314,51440,6018,64744,163732,200172,22955,59269,2980,22887,79717,10465,149461,79078,4352,991,81888,5792,9682,6487,266675,8891,400752,114034,25974,3652,10103,1580,260293,199974,6886,2301,388630,84871,63950,26994,2060,91408,65260,79699,6512,148979,55706,54432,51668,115353,127428,51253,23648,374977,7268,1718,199964,7809,255738,5563,1600,3725,83941,85440,57685,55225,9829,3953,3595,9077,57554,5301,55631,81573,11147,5733,257194,127254,1429,431707,204962,81849,26289,8880,79739,100505741,148423,57489,51100,9653,23507,84230,492303,284695,84146,7049,284697,79871,6125,1810,54874,8412,729970,1806,51375,163404,9890,54873,64645,54482,1629,54112,101928370,118427,55599,29957,113802,22911,56900,127003,57535,84722,343263,284612,83873,271,2946,2944,2949,388662,64783,55791,10390,3752,643355,54879,333926,6566,246182,26191,163259,4893,7252,55356,126868,3321,914,90874,3158,9554,27246,10623,8799,728989,5565,2703,100132057,57234,4170,388695,11189,284485,11022,6281,6282,254910,353145,353144,353142,388699,353141,353140,353139,353134,353133,353131,448835,3713,6698,6704,6702,6273,57402,3608,65123,7170,126668,1141,103,3782,10654,80308,55891,127579,1942,54344,80128,4582,23208,56893,64218,9673,128229,4209,164118,54865,3068,9047,375033,360155,57863,2532,56833,284677,391123,57549,89886,3765,8682,5824,4063,100131187,2207,84134,4359,22926,25903,9722,127933,223,7371,57645,919,8804,92241,261726,9095,1805,79100,57147,92344,7151,55157,9293,460,57795,9462,400798,55103,9917,7827,148753,777,127665,284648,85397,23057,10092,81563,388722,2848,23046,647219,91156,89796,149345,25802,59352,10765,148709,5877,4656,1116,2331,493,84719,3814,25778,148808,729533,725,1380,4179,5362,642587,3914,148304,255928,7188,91548,9926,25896,55509,28982,5784,1063,55532,10380,79762,7100,441124,100287497,8560,80232,127602,55740,10637,163859,83881,375057,3707,5664,56997,116841,65094,375,2987,84033,81559,149603,574029,5867,126731,55746,79605,79573,375061,3775,9804,128178,88,645884,10000,10472,200159,257044,55083,388759,84838,127623,441932,343171,254879,401994,646627,347688,23185,23560,22884,810,54522,57713,509,207107,79746,57118,83643,10133,8559,414149,10557,9397,100192204,221061,9317,389941,6251,7431,84898,10529,8028,79896,53904,10730,51322,84569,57608,220929,94134,219749,7587,441666,84856,100129482,7582,221002,220992,7580,10151,643236,79290,253725,8031,643650,9721,2662,118738,642826,5599,57705,196740,100652748,100421577,5592,11130,253430,55847,728640,220965,8030,288,219621,84890,347731,56521,26091,220202,3189,1763,55749,6832,3098,6865,50674,219738,1305,84883,219743,5551,55315,64115,9806,10367,84647,23234,51021,118491,5532,170384,118487,23053,8509,9231,6229,414243,143244,653509,6441,80195,311,84332,81619,10718,387695,79812,6623,10974,142913,5728,643418,119369,143279,5507,80351,3832,54536,340665,338557,118924,3070,26123,29760,102723665,6585,5223,84287,64210,118813,282991,9033,90271,55719,84545,79955,81855,3195,10660,8945,27343,2253,9221,5309,51684,403,1586,119032,22984,51063,119391,103344931,57700,142940,6571,196047,22841,2834,143384,8661,2869,11196,11101,196792,80007,36,340784,3167,9184,7390,119437,10570,85442,27287,282969,1892,147199,51272,23410,5719,387733,59307,3265,115399,8045,10522,79751,283229,5441,66005,161,4588,4583,4586,1850,7054,430,29125,975,29850,5003,650368,116969,3047,85363,390077,120787,160298,84067,887,112464,23647,6881,8642,338755,144124,341276,7762,7275,79608,4004,9866,6157,56673,56675,81846,27122,9645,55742,7003,5682,120227,796,10944,5286,4925,4654,6288,2965,3948,160287,144110,283284,100126784,4745,57084,63982,159963,55366,3739,120534,744,5954,79832,26273,4076,24147,399881,8539,51144,729799,3732,9537,8534,9479,143678,120071,51317,90993,8567,4607,6688,5913,10658,79841,5795,283116,26338,6749,349667,26519,51075,280636,643376,63901,219983,390197,390201,79080,54972,55048,1642,220002,220004,390205,9066,747,3619,4250,7356,80789,79081,751071,6520,387775,114571,10313,1351,28992,283234,8986,116085,9379,7536,170589,29901,738,741,740,283130,57410,4054,23625,254102,10089,11007,84285,64837,81876,10897,57124,9610,11041,65003,254359,6712,79703,29984,22992,156,57804,5883,6199,5790,390212,57010,80194,51475,100505621,4723,81622,55291,116512,26579,2248,55199,10068,220074,2348,401,5138,89849,23201,51642,51287,51400,283209,10825,4135,5612,25987,192134,726,4647,5058,92105,65987,4718,79053,283219,26011,1740,55863,84233,54843,11098,8587,2915,57093,9440,643037,143689,55693,143686,79780,330,80310,837,838,2893,84437,55531,6588,54734,4863,23086,64776,1737,120379,26521,4684,1813,57646,23705,283143,8882,335,23387,51092,257160,53826,3587,6327,915,143941,372,1656,7379,283150,2542,9854,5818,23650,23365,6309,341056,3312,55800,7753,219858,116337,80071,399967,100169851,84881,79607,114609,84623,9743,56980,29068,50863,112936,5893,654429,775,2288,83714,57097,57102,55200,7132,57121,51147,196500,5763,920,83461,7167,2026,11331,10162,715,144195,719,642559,389634,144568,1911,728715,100506159,160364,255308,55110,55359,259296,100129361,5544,5542,503693,118426,1389,2904,51729,4256,5800,728622,54477,3375,55907,55500,55259,3845,387849,57542,83857,10526,65981,10059,5318,120892,1272,283464,10138,83448,91523,10411,79022,23519,3906,784,9416,8085,50846,55716,10024,65244,100335030,84070,57701,359,41,6602,2819,401720,341405,91,3892,3887,3891,112802,3850,196374,3856,1975,84926,51380,5916,9700,5204,121340,54458,100240735,100240734,400043,5502,403282,10220,440104,4327,6490,64375,6231,10193,93058,10330,4284,5939,4666,11318,6866,11247,3626,2735,3798,10956,116986,10677,91419,57460,283417,8445,55508,10818,144453,27345,5801,196441,83591,23011,11103,6857,4659,8499,84190,55117,84125,490,11163,8835,10154,100132594,5128,7112,121457,317,56899,23074,55592,79158,7184,6996,83468,7296,121053,387882,10970,55703,90488,728739,9671,55530,83892,326625,28981,51434,51699,79600,23316,80724,8437,387885,79039,84934,115811,196463,10993,9904,6910,643246,5985,84530,387890,92558,11021,4440,9921,6927,64897,51433,80196,144404,79369,6249,65117,79720,57605,55206,387893,196383,353116,57696,1967,949,57647,23504,2054,5901,6433,4326,8408,57634,100996246,57666,100507055,22953,2802,100289635,7574,7637,7556,647589,7750,221143,78988,542767,55835,646405,219287,9107,51761,10810,2835,646625,23281,171222,10808,90634,5994,122011,51569,57511,100616668,283507,89890,160851,8848,26747,55425,2963,386618,283514,3936,9445,2862,3839,57213,79621,26512,115825,83446,540,9724,102723968,440145,10464,7347,23077,114798,26050,1638,55757,3843,10160,87769,1948,3981,23026,1282,55739,79587,3621,8874,390431,123103,55644,440163,283624,3183,57680,26534,54930,64403,4625,79178,728635,9362,5106,80344,161247,5720,51016,27141,56413,1241,4776,1690,25938,6729,84684,5083,145282,6751,122553,122525,23116,55320,6235,6166,4247,5427,122773,122786,54331,5732,5706,64841,10979,2764,11169,645683,55451,387990,51339,23002,64582,112849,4331,145389,83851,646113,122876,5529,81537,4522,9495,376267,51382,1965,10490,51109,87,55218,55334,6547,23508,22990,26094,10965,100506476,57862,80127,122961,4053,1743,283576,57156,161394,63894,145501,8846,9369,145508,283587,54207,11099,161436,55775,801,145567,8111,4707,341947,145270,90050,78990,57718,5265,161176,27004,56967,624,55102,51527,84193,10858,79446,57596,8788,79104,5527,55778,9895,81693,9578,7127,9529,7517,23368,122402,283638,29933,9112,1397,283796,100996738,4692,23742,7337,2562,2558,4948,26082,1139,6447,26585,1133,54989,89978,161635,161742,283742,7057,161835,11245,440275,90427,5330,644844,55177,79094,54617,11261,3706,7301,23005,30844,2595,255252,55142,80021,9836,7158,10169,51496,80208,140691,90525,58472,50804,23741,2553,9101,23312,29767,29766,5597,10017,10681,100129973,55930,10776,3175,9488,161582,102,27023,6095,145741,388125,255180,83660,7168,114294,51762,8925,348093,390594,390595,8483,9543,81556,10260,84465,115752,10302,6124,55055,64799,145853,8554,10116,10391,8125,145694,145837,55323,54839,4649,123228,60677,123346,585,9399,57611,64220,1583,10620,1544,79748,4351,192683,653641,5780,10073,257364,161753,100128285,92912,84894,645752,23102,10518,646938,597,100996492,9915,161502,84206,6218,64506,8120,100505616,53339,50810,388152,100506874,54993,11214,56964,55897,374655,10509,440307,51335,23766,8128,400456,7026,3480,123355,4205,196968,55180,79705,100124412,79622,3050,4833,26063,146325,10273,84264,10232,113000,63922,388199,25823,7329,115939,57585,65993,146310,283869,84231,1877,57465,51005,5170,645644,9088,7755,7760,197350,4210,91151,7627,7727,197358,84464,84662,114990,9093,57407,29965,124402,23295,440335,84656,56052,54715,283953,18,80063,146279,780776,58531,116028,26156,729993,255027,368,64131,10229,162073,51760,51573,124274,7369,123876,55623,57146,1428,6338,124454,56061,5347,10595,50615,23214,246778,26471,6799,930,6693,4150,253982,9344,8448,146378,79153,5595,26000,197407,51333,79077,115509,730183,90835,1489,54620,9726,10295,5652,146547,493829,260434,283933,6524,124411,10308,729264,84706,5257,83752,55027,113,124460,1540,27324,643802,79191,84290,1066,2775,11051,55239,4499,84166,6367,92922,221188,3801,1258,57567,1459,64785,2806,1006,7084,1014,283848,80262,55336,653319,283849,26231,6553,79567,10204,23644,1506,64180,80004,23659,79613,54921,6645,27183,10725,118460,55308,23450,146433,55697,794,10164,5713,84937,440387,1504,10428,23563,79583,11345,22879,100130958,51741,83657,124359,80790,5336,10200,54550,83693,654780,79786,9764,10328,2303,2300,100506581,101928659,79791,54971,124245,1535,4597,339059,51693,863,283860,146429,197320,6687,6137,27132,5119,124045,124044,9605,653486,8447,100131454,51031,55178,7531,4641,51763,10594,5176,114826,146760,4335,284009,5048,23108,4995,4994,84254,124936,201305,124975,58191,84225,50488,5216,23125,388324,55065,51009,728392,201232,162515,1984,339168,57555,374768,201243,1140,643664,5430,8742,8741,6665,1949,118432,1107,84314,54785,9212,80169,22899,124751,643904,23533,124739,9340,8522,6341,1770,60528,9955,57335,9611,201161,51393,162632,96597,201164,201163,10743,140771,125170,140775,645027,400579,339240,220594,80039,254272,125206,22905,27077,11216,23326,3768,440419,201229,51701,23615,147007,645832,9703,6830,284086,57649,85464,440423,51379,4763,84440,55352,114659,8851,124842,3980,5892,91607,55106,163,79148,201299,9326,80179,79154,3975,31,11072,84311,30837,100170841,7703,8396,3927,100505576,782,84961,4761,84152,8557,5409,93210,2886,94103,5709,9862,7067,51195,147179,990,125111,1236,6605,3866,3857,10209,2520,28511,79132,5878,3060,3292,8506,2145,10266,28958,8639,2538,3430,10230,1659,1845,4356,23591,107546764,5697,162417,84336,92579,92591,56970,7343,10900,51629,3674,124808,80174,9343,100528020,10882,79877,79777,644172,147081,162540,4137,4905,9755,6668,79170,3217,84366,10481,65264,51225,162466,81558,1748,5164,201191,84687,146956,124857,56934,10040,23531,7706,140735,124538,9256,6827,9110,5889,22843,51136,63897,8493,57508,440452,339175,1534,51204,4215,80774,729683,2689,1442,6329,92340,374819,201283,201134,27092,786,284018,100499466,51321,5573,54757,10349,23461,6752,9382,54549,350383,55890,124599,10871,100131439,9368,23510,10476,51155,6613,23163,57513,80022,29115,85451,2125,353174,23265,15,114757,100507246,124512,6427,146664,100507351,7083,100996291,7077,3959,339221,84733,55036,4884,57521,10458,146705,284184,284186,71,55666,83882,5148,339231,9146,256933,4097,5831,147111,201255,5986,2873,284001,1453,924,6398,2837,26502,3607,56270,6904,146712,403340,9097,9663,9229,91133,79822,23253,9989,2774,57132,5771,125228,8731,162655,440482,284233,64693,91768,3909,25925,7276,147407,441818,80816,8715,10982,55197,80206,57536,56853,284266,9063,83473,84064,201501,84322,4092,6139,4152,4089,5874,80323,6925,23335,2235,23327,10892,147372,8792,596,9525,5055,5271,25914,9306,81832,55628,9658,7776,4155,10907,79863,126567,284451,997,3004,55658,91300,84634,6794,1943,10297,148223,126520,10975,148229,8175,268,645191,51690,60680,51343,126321,58509,9546,23217,51588,84954,6455,729359,148066,374875,25873,56931,2525,2527,400673,828,5990,4298,5623,8570,79085,92359,7409,56949,126006,56729,2208,339390,10332,80164,100507588,1994,6370,84467,4701,4670,84106,84330,284383,57693,10781,54811,162993,59286,5300,83854,3386,7087,125950,3385,3609,90580,9545,64748,126074,2057,126068,126069,7620,284390,163059,163051,163049,30000,54831,10535,83546,10661,2193,112939,84245,79173,5989,113230,85360,79852,58525,11283,26538,284433,7171,4218,117286,8907,79939,9441,23309,79016,57719,84705,83483,376497,23025,3718,5296,84769,80726,3727,25804,170463,79036,7311,93436,284439,126382,53345,374887,148113,80714,9170,94039,284440,7608,56242,90649,664701,100129842,199777,7617,7639,80264,148206,170959,148203,353088,400682,163227,7594,113835,163223,100287226,100128139,57615,7652,646864,388523,440519,100132815,7644,171392,148213,730087,9534,7386,83636,57616,22847,388531,390916,339318,148109,2864,26330,55957,126393,115703,84063,79414,25999,199745,284403,5438,826,147929,100506930,644189,84911,342892,728485,390927,51276,126231,8193,10653,90522,9424,5714,199720,115727,27335,3960,115290,126433,10298,342897,342898,282617,282616,7538,92609,10683,126272,163126,56891,9149,8857,163131,148014,29946,645,57731,8425,9253,80271,1555,1553,11100,90324,80776,641649,90273,973,10567,478,2901,64763,162989,84518,27076,284346,390940,7711,7773,7768,7769,353355,125931,147710,4059,10452,341,284352,388552,90332,57787,1158,10849,6253,147699,80207,2696,54814,147912,1762,81492,4858,388555,64344,100506012,808,5739,94235,147906,29888,6510,10055,255783,27202,29998,6415,56344,374920,93233,23546,10945,2906,54854,770,54922,27294,2512,2997,3972,6625,64130,8541,28968,951,27120,113091,57030,2323,57479,58506,199800,126129,81857,11284,114132,51231,400710,79784,5424,6689,284361,84798,284365,354,3817,11202,284366,43849,43847,125875,946,84765,284370,9668,284371,90321,400713,147658,388558,55762,7696,55769,81856,162966,7576,90333,162967,125893,79986,55786,84671,79788,390963,342926,170958,91661,126017,55422,5582,59284,441864,126014,29844,79143,79042,23547,148170,11024,7138,6861,22870,284417,125965,388564,6158,27338,729956,89887,57106,646643,147808,51157,29924,338321,85569,79149,147948,63934,388566,58491,5178,390980,10794,7565,388567,57191,55659,284307,730051,147687,80095,284312,7694,65982,79673,105372480,1,7691,25799,9040,65996,440570,642273,285016,129787,7173,7837,7260,246243,6201,129607,192668,79954,3754,1876,9687,23175,51594,10408,79677,348654,57539,6382,388,151449,388931,2281,9540,375189,22979,5443,1788,3797,3030,85465,92749,9381,22924,100128731,10669,150921,9913,151056,253558,30845,84272,25940,151325,100505876,55471,92906,729967,100271715,170850,57504,165140,100129726,63892,64241,6519,6496,90423,90411,57217,4072,80204,129285,9378,129852,56969,400954,57223,100129434,55120,53335,5194,339803,84140,10575,200728,57162,6509,23177,10438,5534,25927,554251,27302,56287,2673,11017,84908,25806,79998,113419,27332,56603,2016,150726,1639,388963,84865,10505,6936,80059,1496,347730,8802,129293,9168,56888,83439,10618,822,284948,2677,129303,25885,112597,9451,440888,728034,400986,729234,431705,56910,150771,93082,55683,51239,51252,57730,3631,51263,51455,164832,55571,200407,653489,84620,285190,9648,165055,7851,4867,10018,84910,150465,84269,3553,84771,118433,10096,6344,200373,5775,57669,23332,129684,2995,274,10746,55677,5433,389033,91409,100216479,205147,55041,113457,653784,80122,22930,23518,23190,3176,9839,92,26122,390,151188,2820,11227,151531,130940,57282,22837,6328,6326,6335,253782,493911,6741,130507,285141,9874,11069,151556,1386,401022,220988,65977,285025,57703,4760,5136,54431,10787,165215,116093,150709,2744,64859,57181,56171,57520,80055,80219,348751,205327,129450,79568,26010,8837,841,65061,659,130026,79800,10152,65059,8828,4719,100329109,1933,57683,391475,130752,8609,1385,151195,1418,4133,6120,33,10314,79582,402117,580,471,7520,50485,6168,3488,105373876,151306,57695,617,8941,151300,151295,10058,10290,3623,114790,6508,2043,130367,23704,7857,130340,57590,57624,55022,130888,151473,5707,93010,10316,165100,250,9427,200765,151507,116987,401036,1293,51052,10267,339768,151176,643387,4705,150677,25992,10494,51078,23192,1841,728294,5133,285093,285097,400830,6666,57761,1457,85508,113278,343637,9751,2280,55968,10326,55423,5173,10528,57593,128653,100288797,64773,64601,5786,2797,5020,551,65992,3704,64096,80332,54976,25876,55317,5621,643406,84515,54675,650,24141,8195,182,728450,140733,23767,631,11034,57325,55184,100130264,63908,30813,955,5834,26152,149934,284802,245929,117285,245936,245937,598,2307,128853,81572,140706,3055,9777,9371,9139,84905,128866,84557,128872,2937,3692,55245,11190,140823,25980,22839,79980,6185,10904,128434,58490,388796,79913,26051,90187,78997,128486,79183,10955,60598,10953,6789,128488,5266,6407,90199,140832,280664,140686,116092,11065,10005,90204,128497,63935,63925,4318,57468,958,64405,63916,112858,9334,9825,27304,3755,10079,55734,391257,5203,140689,116151,6790,7022,8480,9217,164284,128611,1002,81928,4923,11054,11083,63910,128408,55738,3785,1917,79144,79025,85441,100505771,50861,54923,140701,80331,140700,24148,284739,54345,4987,55251,23308,5822,284836,7179,149992,391267,6782,29761,1525,4685,54072,116159,2897,7074,57466,9875,3588,3454,1827,54102,54093,874,8208,23562,6493,1859,3150,6450,25825,191585,4600,7113,7031,10785,5316,56894,5211,6612,84536,728039,54039,10841,54058,3275,150160,387590,128954,100130418,23765,27439,27440,51816,27443,529,55670,51807,2679,5625,7290,128977,6899,54584,79680,65078,91179,5297,9342,113691,6545,400892,23119,7332,29799,5594,9647,7441,96610,25812,91227,27156,9609,613,51233,150248,91319,23523,56241,83606,7152,1417,1415,57168,402055,23760,10633,5988,8508,29796,83874,85371,200312,23541,105372990,284904,23481,150290,3985,23761,253143,10737,8224,9215,91464,104310353,10043,80832,8542,25828,80020,11020,79734,164656,6753,5880,114794,29775,57026,11078,23464,8484,129138,51386,84645,23539,8398,11015,25776,56993,9929,9567,10126,23467,23466,4248,63929,150353,2033,83746,23264,7008,50,27351,6721,440829,6942,102723775,150372,1727,27349,64800,29780,84247,55615,7380,25814,7477,150383,9889,79087,164714,56666,80305,55586,644186,23542,49,391322,51185,2917,51066,56852,55209,375323,4968,8536,10093,132014,84818,7428,9797,100126793,51738,3269,10533,6854,55287,6161,2199,79188,27258,64145,131965,686,23180,9779,5868,28512,7068,5915,55768,116135,152110,9497,7048,201595,23171,152189,51143,131405,9881,9940,9942,64689,165904,3921,25924,956,9045,1499,54986,4820,389114,353274,55888,91392,57456,25907,23395,54585,10803,2829,259236,29122,4634,23218,23276,54859,22907,4134,646424,84126,51246,90226,646450,22973,64925,84276,8927,386724,9807,10293,79012,4486,10181,11070,7867,1795,29890,23132,2912,6159,54106,132160,80335,132158,11188,440957,55193,5580,26059,201625,5162,200844,2272,5793,57415,9861,115286,285203,7110,27086,2850,23024,5067,107986100,285237,2042,285220,26341,1371,1295,84319,11259,56954,9868,57092,27107,57650,257068,55779,152185,54847,205717,80218,8702,165829,2804,286676,26355,3836,54437,200810,79364,166012,152065,84303,5361,60678,7879,28976,2815,57461,7555,90288,6010,23129,23023,105374105,131873,51554,79876,66000,11073,51560,105374119,51421,5523,51163,22808,5948,64084,92369,5922,7029,256356,545,7220,26577,51122,27230,5912,344758,285315,7881,4291,56925,654502,8706,84517,100128164,5584,57709,2693,1894,22871,254827,79718,64393,51193,54165,23101,1857,55324,94032,5708,1981,285382,1608,51726,197,6480,2257,151963,4976,1370,131578,4585,131540,255758,165918,200933,375387,80235,4241,9711,84248,152687,642280,654254,7700,79963,521,4636,84286,7468,79441,345222,152,166793,53407,4487,1400,7466,105374366,6286,57533,80273,60312,94031,152992,27201,8532,3166,9364,132864,9079,80306,27146,80333,6649,29945,23231,5099,439933,57495,55276,51088,401127,23244,22998,10463,10396,2565,2555,2560,152519,201780,64854,65997,84708,402176,79644,55763,132949,5471,6731,132946,84525,6691,23284,2044,7365,26952,22902,92597,1633,213,5473,6374,2921,441024,685,25898,152815,9908,65008,100505875,56978,153020,132660,51138,4299,57563,152926,10144,6622,2895,5910,10098,128,79982,7323,133308,80319,54790,79807,113612,64850,55013,54433,10692,132720,55435,80216,287,817,79642,100093630,645455,57721,9871,401149,8654,79931,84109,57182,27152,80155,60592,23158,57484,3600,8821,54726,79658,10586,729830,201798,6423,2982,2983,5481,57600,92345,4886,4889,23520,201931,11275,7092,441052,51809,3248,8001,11086,116966,60559,55714,201965,56977,55805,441054,105377590,8470,25854,2483,100419743,100874392,57491,25845,11076,85409,340024,6531,728613,4726,50805,79192,23379,401172,84246,22948,651746,1501,1767,7204,1007,55322,23037,5810,79925,92255,6502,133686,2668,6167,730,345557,5019,2690,643977,7690,56477,3670,4338,257396,54622,11082,10309,65056,345651,1161,27292,100130733,3350,401190,373,140890,64924,1022,6880,57763,64283,8507,84340,2150,8622,55255,167555,83734,10085,285622,55338,645323,153364,10622,84059,7025,9652,285601,22936,4012,285704,100289230,7903,5066,54826,83594,64839,100652853,91137,7905,5229,133923,6643,93166,153241,1456,51015,337876,3094,56990,8974,8572,134548,27125,23105,56951,5515,10802,134553,84105,4762,26249,10112,2676,51307,3313,26045,202052,7322,51523,23438,153527,56138,56134,56133,56132,26167,54661,56129,56124,56112,8641,56099,26025,56097,1729,5097,729080,9604,10007,80762,57824,81555,57528,54439,9832,117156,84651,3360,728264,1452,133522,1436,6534,815,6208,11346,51164,309,475,2890,26999,408263,153830,114898,57451,23286,79646,6586,30820,3779,30012,54492,100268168,662,91272,51617,100507387,57179,285598,23197,54825,114787,26262,51720,2264,27166,83463,10636,2161,2870,80758,1627,54732,11285,202181,5626,64777,55651,91522,117608,11282,5601,9945,2324,56940,55770,670,7280,347733,63027,26240,404220,51299,9450,83732,1832,81853,221692,54438,23408,9308,84062,29116,221662,10486,51439,378884,7172,221656,54901,401237,154150,353219,7915,9856,9750,10050,54718,11120,346157,7738,7745,64288,80317,2880,729583,81696,26531,442194,26716,116511,2550,80868,6992,10107,2794,23,28973,11270,203068,8870,57176,29113,1041,170680,4049,7124,80737,57819,221527,7148,63943,9374,5089,414764,56244,7922,6222,9278,8831,221504,449520,84300,221496,3159,221491,29993,6631,6882,4736,7005,340204,1208,222662,116369,1432,285848,1026,57699,221477,221472,23070,114781,2739,57497,222642,340205,9436,4188,10817,29964,2979,55173,55809,5961,442211,285855,171558,88745,9820,84630,10864,401262,65989,221424,5429,54676,9587,221421,101929726,3326,4794,441151,202500,57505,221395,114327,8521,90523,389400,81578,57691,51715,23469,442229,135154,22999,1303,1347,55754,27145,55023,9892,4907,154313,55122,1268,8732,135295,51465,58528,22881,57226,892,2898,100133941,57673,55084,11231,8724,285753,9841,2830,8936,91749,2534,4082,1300,23270,29940,7259,441168,3841,285761,116150,4121,2697,3298,57515,5570,2173,134829,154215,154214,7164,135112,135114,387103,84870,387104,93663,114801,9439,9038,9287,64577,4602,9053,4217,57221,57224,25901,58527,167838,4829,2911,10981,389432,85313,348995,84918,80329,646024,81706,25902,55005,80129,2099,26271,26575,26034,79683,404672,202459,83861,101929122,6950,729603,6581,5340,4216,5071,168090,6862,6196,79981,387263,6991,90639,54905,7975,392617,29886,221927,155185,26100,84629,80028,6624,51622,221955,11014,6119,100505938,9678,85477,10124,1607,28969,196,7291,6671,256355,29896,90693,56164,441204,9808,3202,2128,8887,222171,442524,644150,55033,223082,222161,100506516,79017,2692,441212,51251,6100,168667,554236,64224,23366,83930,273,27072,5898,2737,64951,84820,285955,27434,5425,10652,816,29881,83637,5478,285958,64759,3364,136288,63979,23242,285877,55915,81552,2631,908,25870,389493,441234,643955,442319,730291,649395,340252,643180,643253,27297,8460,285908,5382,26053,83698,155370,9275,155382,84277,6804,83451,1364,3984,5982,84163,729438,442590,5387,6369,57414,5447,4191,105375355,100133091,54103,100505854,222194,57157,9863,781,223117,54677,10926,79846,257415,54809,64921,5446,51666,7979,22853,4885,222865,101927550,285989,221785,1577,6878,221914,10734,79037,5379,3268,64598,7036,7455,402682,1174,346606,24146,80228,83787,349152,9512,5001,55904,6733,2845,11062,55973,101927974,3912,50640,168451,442720,11179,286006,93986,29969,22797,4233,830,10447,4698,8976,2918,5078,64101,346653,3663,286016,57464,7328,95681,4232,26958,136259,60412,84912,340351,389558,1129,9162,57670,92092,100507421,55750,136541,5644,5645,55503,135927,89883,259285,835,1180,2041,338398,9747,442361,135941,57541,100289678,155060,27153,155061,643641,155066,65999,113763,728743,26157,55365,9311,83590,116988,136371,54480,6604,349136,63917,57180,1804,2020,155435,9690,10049,54892,154754,169270,2055,64478,1672,100128890,9258,203074,203076,83595,613209,286097,29883,9108,23362,55174,23039,2039,79873,6440,9796,661,5533,57805,55909,8797,91782,203069,4017,4747,157489,1808,5368,157574,7976,1846,51669,2961,2936,7486,78986,137970,80139,728024,11212,55290,80223,9070,9530,286140,59339,10947,5423,27121,84197,138050,23514,1052,7336,79645,6591,54212,389658,2831,100507516,8601,6917,114786,100133234,137695,4342,195814,137886,5862,157807,253943,27319,56260,286187,23643,56704,54332,5569,11075,650747,3612,92421,1875,8895,4325,8767,4683,793,64168,51633,862,286144,137682,9791,92140,4147,203111,10940,26166,157567,169166,7534,51123,51366,7071,401472,51582,528,3646,157753,84955,9166,55638,27012,114788,8667,2131,401474,22882,79139,157378,55039,5820,7038,6503,57623,169044,51305,137797,1584,100128627,4061,100507316,116447,114822,389692,23144,642475,65263,9831,286075,100130274,22827,84875,54512,81858,340390,51236,23246,340393,79581,203054,55630,4796,8928,2875,113655,441381,80778,340385,7564,286102,5991,57589,115426,23081,8777,6456,92949,10670,123,401494,63951,286319,9373,80173,7010,158038,100129250,401498,54840,3301,65083,441394,441459,5646,54926,55833,203259,138716,10280,6366,23349,2189,80256,10497,7016,692094,51754,881,152006,100506710,401505,100289124,100132249,375719,642929,101927015,2395,320,23137,9615,7763,138199,2650,23230,2776,7088,101927502,29979,60560,81689,23552,102724156,53358,1164,79048,4783,158314,64768,83744,89846,84270,23196,56033,375748,441455,340508,101926917,286359,4686,27130,5535,10592,6887,5887,8518,23732,54566,5774,79987,158399,2790,64420,9991,169834,7539,100128385,9128,114987,81932,54107,5998,25861,203197,153090,254956,26219,10773,57684,57706,10783,5695,169611,401551,81873,7633,6136,158248,27433,102723566,30815,27090,138429,114789,79095,1759,2801,26995,4957,6709,89891,100506100,54662,51490,5524,375759,51450,27348,23413,445,59335,347148,84726,10585,23064,7270,5900,6838,6835,6836,57109,389827,642968,266655,11091,6256,157927,9858,138151,26086,6621,23203,158055,101928483,84973,389812,389813,29085,286256,401562,2529,56654,954,89958,2902,389816,29882,27158,142680,25920,375775,389831,100233156,283788,8225,414,389906,26609,8228,51480,1183,395,10943,9758,7114,6399,54960,2742,340591,2925,94056,55787,5931,30011,256643,256714,22866,51360,139411,23597,5165,9468,347442,11141,53940,1756,442444,347404,7504,10159,159013,8239,60506,4128,80258,55634,641339,84679,9767,54539,7317,5127,8237,7712,2002,6758,64743,7454,10245,55593,3750,7030,90060,11230,11152,27238,778,85417,55190,347549,23708,54328,64061,23096,54954,2245,54552,7216,27301,212,28986,158880,10325,11279,29978,550643,169981,158586,7789,139886,92249,55613,55906,4983,64219,139562,5030,54857,29934,54413,9203,8473,2833,100129291,4435,340529,53344,6567,158866,57692,441531,10800,27330,100131816,139322,340562,7552,117154,56062,140886,1730,57526,7105,1678,3188,51566,9823,340542,11013,9737,80823,55859,56000,56271,90843,340543,27018,85012,9338,51209,286527,401612,26280,92129,115201,23630,84187,5063,340595,3358,3598,57631,5358,79836,63932,6170,65109,10009,2747,2892,331,10178,10813,63035,139760,158763,57826,2239,84295,3251,159090,56180,8933,26071,644596,399668,93380,2273,27336,389895,2334,100131434,203547,79057,4105,7739,10838,55559,492,92002,139728,10134,100996465,554,8277,1774,79184,7411,116442,55217,6845,83259,352887,83869,100533178,114758
Brain_128	Brain_128	Glasser Brain Parcellation	2707	FALSE	FALSE	57801,9636,7293,80772,643965,64856,55210,339456,85452,9651,388588,57470,387509,11332,3104,148479,100505887,2023,84328,5394,26232,10459,374946,4878,9927,93190,55092,79180,51032,729614,84966,246181,644068,55450,1650,400745,249,998,54361,712,714,80818,6920,2517,1269,25949,23585,79000,3925,79927,51042,1043,3151,6195,55650,54707,10163,2537,23673,6118,5724,93974,10691,9698,51538,2170,8073,10657,55116,56063,8668,81493,57648,64766,113452,2707,58512,5690,27285,79729,2899,149175,127687,64121,54933,51440,10487,10269,339559,64789,163732,79078,374969,10969,128218,81888,9048,1802,533,79639,266675,7389,5052,23139,55624,541468,10489,2166,84871,11124,5865,91408,2882,54432,51668,115353,9528,1718,7809,1573,54741,23169,3595,26135,9077,55635,57554,5733,431707,81849,79739,1486,646626,22802,9403,23507,55144,492303,1266,729970,58155,51375,9890,54873,23443,64645,8556,54112,51611,648740,55170,284611,113802,6814,284612,284613,2944,2949,2947,85369,79084,57413,643355,389,246182,80263,10905,4853,9554,767846,10401,148741,9939,84265,10628,2330,388685,51027,2029,29956,149428,54964,8991,7286,284485,51686,11022,6281,7062,254910,353145,388699,353137,353131,6702,6284,65123,57459,200186,6232,3782,10654,57326,1163,1944,1942,200185,6746,28956,92312,4000,64218,9673,11243,79957,112770,128240,63827,9047,55243,4332,3428,2532,54935,844,8682,5824,23385,8832,100131187,5202,9191,27005,5498,641311,22926,6675,54499,84944,8804,92241,23215,8674,84614,63931,64326,730102,64222,5768,80896,9887,23179,6045,5321,64407,8707,343450,388722,23046,89796,149345,9283,127829,59352,29089,2331,493,5287,6900,148808,1380,642587,3914,91548,29937,55509,128387,90806,1063,3776,55532,7159,8560,142,65094,79169,128308,2987,84033,58480,574029,101927532,183,84886,79573,3775,6894,2786,100130331,1131,10000,257044,51097,401994,646627,79894,347688,2665,5588,207107,79746,83643,10133,83641,644890,9317,389941,221074,221078,64215,23412,22921,220213,79896,54518,25805,729668,79741,8453,1390,441666,84856,53828,7580,79290,643650,9721,5599,58504,57705,105682749,220963,8030,288,219621,29982,56521,220202,3189,219738,55315,54541,51021,118881,83938,10105,219348,311,84332,6623,10974,2746,3433,3087,54536,1592,5832,7093,102723665,6585,84287,81894,10613,9033,55662,84445,10660,10360,10121,403,9148,9644,119391,114815,120,27250,4892,2674,57698,340719,6001,55717,118663,9184,1488,4255,10570,282969,387733,59307,6050,115399,1815,6888,79751,283229,5441,66005,161,54472,4046,7140,6150,430,975,55539,1028,4676,27315,10346,84067,887,112464,23647,6881,7762,51700,4004,6157,56674,57758,23258,10335,55031,27122,7003,4654,7251,283284,4745,57084,258010,338645,63982,159963,55366,627,3739,5954,10480,91614,24147,8539,3732,9537,57586,8534,9479,4192,392,1643,114971,114900,79841,187,85456,349667,26519,390201,54972,51296,55048,26007,51259,745,746,3995,2495,9219,6094,790955,79842,5436,374395,6520,1128,387775,114571,10313,283248,10963,116085,9379,10938,170589,402,7108,2197,740,23649,10435,6494,84153,11007,10897,256472,11041,254359,9973,390212,10263,2950,91703,2248,1717,401,5138,9873,5031,283209,84649,5612,1207,92105,4718,57558,54843,51501,10873,11098,143689,8690,101928424,84259,80310,838,114769,60496,6588,38,64776,1410,26521,255239,9177,51092,53826,9854,867,7070,5818,220323,55800,219858,3703,83480,84623,56980,29068,4978,83700,101929384,5927,79602,775,83695,2597,51147,196500,7167,84727,10436,10162,716,715,144195,55810,25977,10219,100506159,55359,503693,118426,50865,4256,397,5149,5800,11171,4257,3845,11228,5744,83857,114134,1272,4753,347902,8909,55652,79022,3906,784,10376,57701,101927318,6602,2819,7024,401720,160622,3892,3887,3856,3695,84975,5204,22818,5502,117159,403282,390326,2647,967,84324,85406,84305,1606,6231,5036,84872,140465,51561,6773,11318,9880,6866,1019,4234,10102,121227,55801,1368,144453,27345,5801,8549,64786,89795,11163,7334,51134,55591,4048,5128,121457,317,64431,246213,51559,7184,7296,121053,160428,387882,10970,90488,11137,11108,11153,54434,55530,4598,84915,400073,10906,8437,79039,84934,115811,23014,4842,5985,51347,387890,9921,121665,51433,23067,5715,79720,196383,353116,144423,23504,100507055,192111,55269,51084,221143,78988,219287,51761,219333,646625,3146,84935,400120,29880,11340,387921,57511,10240,84078,11215,26747,2963,386618,7178,3936,2098,29079,22862,2862,83852,220107,79758,83446,10910,11061,64881,57626,440145,23077,54602,114798,84189,9071,5911,10160,171425,1948,10673,23026,1282,1284,79587,104355135,2155,8451,3916,10038,6035,3183,1603,122704,26020,5693,10278,116173,4625,84502,10202,9362,5106,161247,5721,9985,26277,11154,64067,171546,283635,5687,51562,6751,8487,51062,122786,54331,51637,57544,2764,3958,55030,57161,51339,6252,5494,112840,26030,2530,51109,677,64093,6547,53349,79697,10965,145482,145483,10577,91754,10972,11161,7043,112752,283576,63894,145501,2581,5700,55051,10516,4707,9950,26175,90050,122509,83982,57718,624,51527,7443,7528,79446,57596,9895,81693,9578,3831,10572,283638,122618,122616,90135,9112,1397,80757,2558,4948,7082,1139,101927579,26585,51234,55505,54989,6727,644844,85455,90417,22893,79094,23168,3706,4058,26015,7301,7158,80237,10169,8669,283651,3067,29106,10776,3175,145783,388125,83660,51324,84465,5604,197021,8554,8125,26035,145694,145837,55323,4756,4016,9399,57611,64220,594855,60490,56905,54939,1464,49855,5955,645752,1136,11173,1512,58489,8120,6457,440300,4828,11214,3669,51458,55897,145873,374655,10519,8826,641,374659,9899,400451,7026,196968,80213,51728,3049,83986,4833,84326,64788,30812,8938,115939,9894,4832,65993,197342,283869,1632,57465,6923,124220,54985,84891,7727,1773,114990,3163,23589,7874,80063,116028,9516,729993,54700,10229,51760,51573,124152,54988,57146,1428,51108,9956,124454,27327,55114,342357,146395,26471,7284,23475,3835,9961,124446,8479,5595,11151,51333,92595,9726,10295,29108,260434,3687,6524,390705,606551,55737,23594,81533,27324,79191,267,4504,4502,4500,4493,4498,4489,4490,4495,4501,221184,6376,9289,1258,1783,8883,1014,865,80262,123904,5699,999,79613,27183,1728,23450,146433,794,7571,6898,23035,83449,84937,197257,9564,10428,124491,4166,79583,22879,100130958,55839,3281,54550,654780,51659,101928659,23174,57338,54971,348180,353,51693,283860,27132,124045,50628,100131454,51031,64359,29,4641,5176,146760,443,1497,83460,5026,201305,124975,409,84225,388323,5694,26001,55065,51009,728392,162515,11337,254863,201243,643664,8742,968,1949,118432,84316,116840,84667,84314,29098,9340,388335,1770,5376,353149,54902,51393,201164,140771,6720,125170,400579,339240,654346,220594,5636,27077,5598,201229,23615,6830,83871,124925,57551,90313,124930,55803,107984974,2124,2123,55352,26022,91607,79148,11072,100170841,5691,8396,6143,4761,8557,5409,93210,2064,7067,147179,990,3861,3872,2520,3728,79132,3060,6945,28958,6155,10493,4355,2535,9343,9520,124995,80320,516,65264,51225,81558,84073,8913,51747,54799,23531,59342,54903,9256,6827,1213,762,54828,284021,64750,8313,25926,100499466,440461,10349,3759,6752,84923,54549,6169,55890,10871,2905,2232,51155,6613,9772,100130933,201292,64978,51,57690,7083,125061,100996291,124583,84733,6448,284129,4884,10458,284184,124565,284185,5148,339229,348262,256933,4097,5831,201254,2837,494514,55556,147525,79822,201475,84617,81929,125228,440224,80000,85019,26256,25925,361,83539,80816,8715,55197,55250,56853,84322,10449,4200,4089,5874,9352,23335,51046,2922,8792,2531,5271,81832,4772,10907,79863,84552,126567,55658,5064,79948,1675,6794,1153,374291,2593,6209,10975,55111,8175,51690,26517,6449,79816,60680,126321,27134,23217,729359,56005,257000,9667,6294,25873,2528,126328,79958,718,7409,56949,100131801,126003,339390,80164,100507588,404217,6234,51129,84106,148156,162993,59286,7087,57153,11018,255809,64748,2057,5589,51398,10535,83546,22983,811,90480,342977,90379,5989,976,9524,4713,10994,64926,23309,27151,84705,376497,25796,79709,27106,23031,84769,5143,25804,170463,79036,7311,25789,10715,11316,8625,126382,51079,374887,80714,284440,664701,342865,57616,400684,9141,390916,91442,1050,10054,55900,51599,26330,1340,55851,55957,84063,7305,199745,1155,644189,25850,84775,8193,10653,5714,27335,6183,126433,10298,6217,10683,126272,9149,2091,148014,23646,645,8425,9253,6626,641649,374907,101927931,63946,6223,10567,162989,23152,5050,1954,84518,284346,390940,7769,26974,348,341,79090,90332,6633,23403,83987,55228,808,94235,147906,79147,27113,56917,6543,84215,8605,23546,10945,2906,6141,770,27294,581,2512,114335,55150,57030,6205,51070,58506,199800,114132,25818,5650,11202,284366,5655,43849,43847,2109,125875,147660,55769,84671,342926,91664,503834,91663,4696,29844,79143,79042,6203,57348,148170,7138,284417,27338,163033,147807,11338,90485,125919,284309,65982,105372480,1,55663,10998,642273,52,129787,54221,55256,6201,3398,285148,192668,130502,9741,388,51639,9540,391356,9381,54978,56896,100128731,10669,84696,10113,7781,9577,151056,92291,79623,55622,5610,678,5281,9419,3344,129852,7444,55120,339803,10575,150684,200728,57162,29094,6509,4211,54465,25927,2673,11017,5093,55577,8291,56603,72,6242,116540,84695,1796,10505,9168,822,8673,51255,10713,10989,7844,925,112597,2168,55258,4118,51011,729234,150763,23397,81562,26504,151313,80705,164832,284996,200407,9448,6549,84620,7851,10461,150465,3553,7849,165257,55240,1622,140738,7247,2995,274,56886,389033,80097,653784,29798,2863,116372,22930,53353,55660,2820,57471,151531,92196,57282,25801,6335,253782,10170,29081,389058,1746,11069,151556,102800310,57703,5136,3685,165215,116093,30061,64859,23671,130132,100507140,8837,55437,150864,389073,402117,471,3488,10109,57695,130617,10058,7277,80086,55515,79586,114790,10056,23704,65080,55619,55022,93349,6672,5707,4691,5757,4880,57007,10920,51052,10267,140739,339768,151176,51078,285093,57761,85508,2280,55968,55423,140885,5173,10528,5786,22888,65992,3704,5621,29058,24141,55614,5126,631,51340,26074,955,245936,22974,128853,9777,9139,11264,191,84557,2937,140823,647979,63905,4826,85449,10110,4605,128486,79183,10955,11142,100,6385,140686,10005,63916,2139,55959,57580,1434,9334,1051,23394,3755,10079,55734,128553,7764,391257,8480,128611,116154,149986,11047,11054,10732,54915,79144,79025,100505771,54923,56731,140700,54345,284836,6782,29761,10950,140578,387486,4685,6647,116448,64968,873,874,8208,51227,54014,6450,191585,54020,1476,8568,84536,728039,6573,84221,6285,8220,8218,7353,421,65078,5297,9342,6545,23753,29799,5594,9647,2781,9609,4282,23523,57168,402055,150275,10634,10633,8897,652968,200312,9514,339665,150290,3985,7533,10043,4174,80020,3560,5880,114794,100506271,8484,5435,23539,10521,56993,9567,10126,23467,23112,150356,115650,79019,4668,150372,27341,91695,53947,26286,706,29780,85352,7477,56666,5600,9701,284942,285362,56852,64419,7862,4968,10474,84522,55831,51738,3269,132001,6854,6161,348825,79188,7508,27258,64432,23243,9779,131096,116135,152189,112616,54918,23122,54977,4336,25924,885,51188,4820,100506243,84892,115560,56992,131616,25907,1232,29122,151903,22937,51385,10201,51372,11277,11180,25915,54870,200942,2876,84276,8927,10293,11186,11070,7873,2912,118442,25864,6159,54106,132160,55830,91869,5580,55802,58515,26059,201625,5162,200845,8309,2272,132204,80145,166336,27086,2850,23429,727936,55096,5067,389136,5627,56650,11259,55773,10342,54931,6152,9666,55347,29114,4345,152185,205717,51300,51725,3059,2804,201562,50512,29927,6184,28976,2815,23129,131870,23317,79876,66000,58477,105374119,51421,22808,92369,9616,26577,285195,51714,53829,64805,4154,5912,26084,170506,7881,56925,3840,8706,64778,22871,84002,131408,59343,10644,51726,116832,6750,151963,255758,5062,1739,642280,170960,5158,4636,84286,7884,401115,345222,152,85013,1400,7466,93621,105374366,93622,57533,60312,8310,8532,9948,132864,202018,54876,6649,3516,116984,57495,92689,23244,7345,55161,2555,2560,152519,65997,152579,81608,5156,79644,10606,132946,84525,23284,2044,2926,92597,1633,685,100129583,339965,901,100505702,58478,51170,51191,10144,6622,2895,56916,27306,8633,10098,23173,79982,90024,80319,9061,3033,64850,132720,817,79642,57721,132332,54510,83452,57484,3600,166752,64399,4086,10586,6189,5188,84057,285533,6423,5356,4887,2982,56034,5481,9693,4886,4889,152756,11275,7092,23022,57630,2823,132851,55714,3660,57587,256309,8470,285440,2195,105377617,2483,100419743,100288687,57491,25845,85409,340024,7015,64979,1611,54463,4651,1007,29102,23037,10923,2668,2533,5734,345557,285636,2690,167359,3157,56477,257396,65056,3796,3350,285672,134285,57763,64283,8507,3156,134359,170591,29958,23743,256987,644936,441089,7518,10085,902,153364,83989,285601,22836,22936,285704,5066,2241,167227,1036,1176,94033,93166,501,28965,51015,56990,134548,134549,3308,4762,9547,153328,10112,8697,51780,64374,202051,4695,56108,5097,2246,1809,78991,1436,26112,475,2890,10826,6444,84868,26999,147,114898,63920,6586,285590,54492,100268168,101928154,192286,1212,54825,114787,6620,10960,10636,2161,91522,6940,821,55819,255426,643836,56897,401232,7280,347733,221749,404220,57128,9450,84830,9308,84062,105374952,63971,378884,1871,54901,6659,154150,81688,9750,79692,100270746,100131289,84547,5987,729583,442194,10107,5514,203068,780,170679,7940,199,55937,23564,7936,10554,6048,414764,7923,6222,51596,84300,221491,57699,221476,23787,154467,114781,57497,4188,100188893,896,55173,5961,441150,4201,65989,221424,221421,64928,347734,4794,202500,22875,9697,2941,90523,54511,5558,577,1297,115004,27145,167681,57231,387066,375519,135295,22881,10690,2898,84816,100133941,55084,2830,619208,4082,441168,79632,57515,5570,2173,154215,23493,387103,84870,55862,84456,114801,9519,154091,4602,3459,57221,167838,2519,83443,2911,10981,23328,26271,729515,79683,57583,101929122,6581,5340,135138,9444,113402,6196,55274,5689,6908,54905,79778,8662,441191,60,6624,1607,7291,10457,256355,4852,441204,8935,3200,9586,222166,222161,100506516,79017,5137,23658,2737,64983,401331,5224,27434,2645,222068,3486,23480,389493,442319,285908,441251,8326,155382,6804,83451,155368,7462,84163,442590,6369,57414,83862,3315,136853,113878,223117,2913,11257,9069,1595,54809,219285,25798,4885,222865,10552,1577,10980,389541,81628,222950,100316904,2783,56996,402682,1174,8985,10467,64792,54784,5439,83787,100129424,27000,375612,168455,11062,5172,101927974,79872,3912,442720,83943,3475,401397,93986,4233,5803,2918,381,84691,2318,340348,4232,8805,50617,254048,6742,5644,5645,135927,5304,9601,168544,65999,28959,55365,54480,6604,349136,57180,2020,285888,9690,10049,154754,101927752,441317,203076,101929229,2222,7991,137492,5157,23362,55790,79873,8795,389641,10687,1808,81551,2961,29942,79845,137970,11212,9070,27257,6422,10947,27121,8973,1052,5591,79645,6591,389658,100507516,8601,114786,100133234,7274,56260,116328,7013,79776,5569,619279,79752,8767,169200,862,25962,94241,9791,4147,6156,26166,7534,51123,7071,401472,528,56943,114788,90390,2131,114569,79139,137209,6713,5820,7038,6503,83696,54108,57152,4061,4062,338328,389692,84875,340390,340393,79581,55630,50626,2875,6132,28991,286102,9933,57589,90865,90871,7306,4781,6456,6194,9373,7010,158038,100129250,401498,3301,573,5646,318,375704,10280,23349,25822,138724,7415,10497,203260,692094,84681,152007,881,79269,2395,9615,140803,55071,5125,7088,257019,4915,51280,2619,23552,102724156,10927,10912,100129347,89846,203328,4814,158293,3293,8555,1515,54886,7743,116443,5887,23731,54566,5774,2790,64420,100128385,25861,7099,727,2934,254956,26219,286204,5695,11224,5537,6136,138428,8818,79095,1759,375757,100506100,22845,57171,375759,51450,23048,84628,11092,7248,6835,6836,10439,157927,26086,4851,158062,389812,85014,29085,8721,5730,401563,56654,89958,91373,11253,8636,27158,142680,10383,54932,28227,4267,8228,171483,55841,4281,395,7114,6399,2824,2742,5277,2925,5931,6792,30011,6611,139411,10549,6303,190,1756,7504,54880,8239,60506,4693,55634,84679,54539,8237,8409,10682,6839,10245,7355,11040,11230,79917,778,85417,55190,347549,23708,9500,64061,3028,54954,7216,27301,90736,28986,11279,550643,474343,158586,92249,55906,81887,9843,1741,29934,26548,8473,2833,100129291,6191,4435,139599,10800,56062,57526,6173,2717,51309,64860,9737,55859,84707,27018,79921,9643,51209,26280,79710,56156,1287,340595,3358,3598,57631,170261,10857,7319,347454,2747,4952,51114,9363,9016,158763,55796,2239,399668,10479,23641,139065,84548,3149,2564,2556,7739,105373383,139728,10134,6748,554,8269,8273,8517,7411,1438,8623,9087
Brain_129	Brain_129	Glasser Brain Parcellation	3478	FALSE	FALSE	26155,9636,7293,51150,126789,1855,81669,55052,441869,643965,83858,29101,339456,85452,6497,79906,5192,55229,8764,127262,388588,57470,261734,8514,23463,83715,79707,90326,23261,11315,22883,116362,10277,5195,93611,26270,10459,4524,4878,9927,55092,11330,23341,1187,348487,84809,127707,163933,978,57576,400745,50809,2046,80818,6924,10772,90529,57185,57134,79000,3925,149420,79927,1043,3151,55650,6548,8547,2268,65979,54952,10691,51441,51102,9698,9410,3061,553115,90853,23633,149069,653121,57648,3208,127544,149076,113444,9202,23154,127703,192670,64960,51118,4725,51440,4610,5538,64744,163732,1503,59269,6513,10969,991,9048,533,79033,55182,11004,57643,114034,10103,260293,2301,84871,79656,1996,26994,22996,2060,51060,4116,148979,55706,54432,51668,114803,51361,414927,83941,27022,200132,57708,26135,5301,55631,81573,1429,10026,26289,11080,64123,23266,80135,117178,9653,729930,23507,253152,1810,9411,126969,199857,163404,8634,22854,29957,113802,22911,127003,57535,343263,284612,127002,57463,2773,2948,2949,257,3737,515,11218,3752,7482,829,333926,10745,3321,10885,90874,653505,647135,10623,200035,8799,284615,5565,2703,51027,10903,51107,148523,9129,55204,1513,9869,54964,10962,388695,6944,5298,5692,7286,65005,7062,353145,353144,388699,353137,353133,448835,3713,6698,6702,26097,57459,10899,7170,9898,126668,103,54344,4580,10067,57657,2224,6746,92312,128239,1382,9826,360155,57863,2532,56833,89886,1314,4063,7391,9191,27005,8703,84134,654790,4359,6391,25903,8490,5087,7371,149297,57645,84944,5451,92241,25874,23432,1805,57147,8674,26052,5279,27101,460,730102,9462,7827,148753,163590,84320,10228,51278,127665,23057,81563,6045,10625,51022,343450,23528,647219,10440,10765,100506696,148709,92703,8497,4608,1116,2331,493,6635,22874,84919,23114,388730,55220,148808,83593,100128537,7188,25896,90806,55105,51018,79762,375056,55061,441124,100287497,23219,10637,29920,64746,5664,56997,375,149603,574029,5867,55746,79605,440730,149371,7257,54627,84451,3775,388753,9804,1130,6262,645884,6000,8564,23596,9859,10000,10472,200159,101928068,64754,84838,284521,254879,646627,347688,23560,79754,2665,3601,10659,8872,57118,10133,22929,9397,100192204,221061,4360,57512,2572,10006,57608,729668,80314,219771,57209,219749,399744,84856,8187,10151,11067,253725,100287932,5599,11130,55847,7019,80114,84457,219790,22891,84890,1959,347731,220202,79009,3098,55222,219793,54788,10367,90550,11319,310,5532,118487,818,7414,7417,3778,9231,414243,653509,387695,2894,23063,142913,5728,55328,57559,24138,119369,84333,143279,22849,3416,3832,118924,266971,23232,54619,56889,10023,23401,84287,64210,80019,26287,401647,3257,101927278,57089,282991,9033,25956,4714,79955,81621,10121,51684,81603,403,54838,1586,54805,729020,9118,6877,9446,119391,22986,114815,4601,10285,6934,153,56165,142940,26033,259217,143384,2869,79892,11101,10579,59338,118672,340784,3167,9184,51363,4942,26098,119437,55844,80313,3632,85442,1892,93426,23410,11187,81490,79751,283229,4583,727897,1850,975,29850,55539,7262,4676,116969,6786,55128,10612,23647,26515,1200,144124,341276,7762,79608,56672,440026,133,374378,27122,9645,55742,406,55553,10944,10819,6289,3939,160287,7251,10196,4745,57084,159963,627,744,341019,120526,196294,5954,10480,1479,10114,25758,4076,54765,29099,55761,729799,9537,56981,120071,55626,9776,9793,4607,55709,283116,440040,26519,51075,280636,219965,23220,390197,390201,51338,27339,79073,55048,54949,390205,747,3619,23193,80789,790955,2785,221092,79842,79064,1128,387775,114571,25923,10313,65998,283248,10963,26472,2101,51504,25824,9379,7536,4221,113130,738,741,823,283130,83786,57410,10089,5970,254122,9158,10589,84285,55690,11041,582,8722,55231,5936,29984,390212,51475,4728,53838,116512,2248,22941,401,89849,9828,51642,51400,10825,11309,80168,4647,5058,282679,4718,283219,26011,100506282,55863,58487,8322,57093,9440,24145,390243,10888,55693,10929,80310,838,60496,8065,23086,399947,85463,57569,105369490,54970,1813,9177,4837,283143,257160,196264,916,283150,1798,9854,64137,79102,9099,3312,7753,84897,4900,63876,100169851,83480,29118,84881,6734,55572,84623,4798,440072,334,11095,4978,23310,112936,27034,144699,196513,894,4704,57101,7132,939,55080,196500,50813,8079,5763,2784,7167,2026,1822,11331,716,715,144568,23710,55359,259295,259294,5545,503693,118426,80824,1389,57613,4256,5149,11171,728622,54477,121536,6489,9847,586,3845,11228,26127,56938,60488,51067,84920,144402,79657,121274,904,27289,23109,121268,50846,55716,10376,5630,10445,57701,29127,25875,5463,9802,401720,341405,26628,3889,3891,54458,517,57658,100240735,22818,5502,117159,403282,390326,29095,85406,1606,6821,64375,5036,93058,1431,10330,51561,8914,6866,4665,6778,22864,3626,64333,10540,79837,2583,6302,10102,204010,92797,23426,55832,56890,4193,144453,552889,11010,22822,4673,23390,4659,8825,84190,160418,4254,7334,100132594,59277,7112,5250,79158,51019,29915,50515,84102,10970,728739,9671,55530,89910,488,10094,23316,10019,10961,283450,22895,79039,6910,79794,84900,55884,5037,5564,11113,92558,10985,4440,1337,84747,6927,64897,84678,84876,144404,605,79369,56616,65082,57605,10959,114795,100862680,144423,121256,8408,57666,100507055,55743,7278,542767,646405,10810,2971,219402,219409,23281,6541,84056,171222,10808,10129,90634,400120,29880,80209,10186,283507,283514,23143,3356,9445,5925,2862,81602,57213,220107,79621,26586,102723968,440145,22894,10464,11278,690,266722,10150,3843,8428,9375,5095,728215,3621,8874,6656,55208,10038,55644,440163,57680,9878,6297,161253,23428,57594,79178,51016,5721,55072,10379,51292,2290,11154,58533,5687,84684,253959,161198,4253,23116,55320,161357,6166,5427,23588,382,114088,57544,283554,30001,64841,1033,10175,10668,55030,645683,55745,5684,55451,387990,26520,51339,51528,4331,57570,646113,5529,9495,376267,1965,161145,51109,145226,23503,8816,26037,9628,26094,79697,10965,122970,9240,100506476,5826,646658,4053,83694,57156,81892,2957,23768,2581,5700,801,440193,123041,5641,3705,64112,26175,57578,283596,27004,9623,56967,7443,84193,57596,8788,5527,51550,9529,26153,29933,646096,54551,4692,347746,100506965,2567,4948,321,26082,1139,101927579,6447,26585,56851,79768,54989,7057,90427,644844,90417,55177,79094,54617,11261,23168,3706,4058,7301,23005,8773,255252,23582,9836,146050,27229,4130,1159,100419583,90525,399697,1854,84888,29106,5597,10681,100129973,4644,145788,3990,27023,388125,255180,83660,8925,5479,9325,10845,51495,8766,10302,197021,4091,64799,145853,10391,145694,6176,55323,56906,5315,56965,25820,27020,9399,10620,9377,192683,653641,5780,257364,100128285,84894,645752,123688,646938,390616,100996492,9915,57214,59274,64506,123720,53339,100506874,54993,11214,64410,26589,64963,23766,641,5045,2242,9055,9899,28232,8128,7026,23336,123355,55180,140460,22856,79622,3050,26063,84326,9028,10273,146330,283951,9742,81889,146310,124056,90850,283869,899,4917,652276,10942,79412,1387,115,114990,9093,124402,23295,440335,29855,5493,56052,54715,7874,2903,28955,8651,58531,8303,26156,5073,123803,9665,368,23049,51573,124274,116285,55623,81691,123879,1428,387254,23062,84516,10368,51451,6799,112476,79447,146378,83719,79153,10421,197407,22928,65988,10847,1489,9739,79759,146547,493829,3684,6524,729264,104644205,81831,5257,94160,255919,113,23322,79191,84290,9709,84166,23568,5432,221188,57567,1459,29070,2806,80262,55336,653319,79767,29100,79567,146206,81577,55815,5681,55794,79613,84342,7014,118460,55308,6483,23450,54768,794,10164,164,55565,54957,440348,162239,1504,10428,23563,79583,124359,8139,80790,23417,54550,79786,10328,1327,100506581,79791,84627,339059,146429,29123,6687,10381,79007,653486,100506388,55275,100131454,51031,51763,5306,124935,10594,5176,6117,5048,8387,84254,124936,124976,388323,55065,7775,9098,9135,56919,728392,84817,51003,388327,245,162515,23399,23587,201243,57659,8742,9526,6665,124637,59344,84314,54785,9212,5198,29098,22899,643904,81565,8522,388336,6416,60528,54902,201161,388341,201163,8533,51655,10400,10743,140771,146691,51168,7156,645027,10750,7732,224,9706,23326,25979,8834,3768,4843,201229,27346,26073,645832,9094,10615,55731,84940,51379,79915,4763,84440,64149,7756,4642,124842,10693,91603,91607,91608,9326,79154,11072,11056,100170841,284106,8396,782,2886,5709,9572,51195,990,1236,3858,2520,115024,28511,3060,6945,162427,7283,84313,8678,10197,314,2538,146923,3430,8153,4356,4355,107546764,84336,124801,92591,79089,7343,23131,124808,4836,124790,284058,4905,388394,80320,6668,4779,65264,255061,84687,6442,55379,1101,4830,51096,56934,3131,51649,9256,9110,55771,284161,51651,6198,762,440452,26115,1636,51204,729683,5705,6603,2689,2688,2081,374819,201283,5578,9931,284018,3838,22901,54757,10350,10349,23461,9382,350383,100131439,51155,23163,2885,57513,100130933,64978,51,2125,353174,63893,114757,100507246,146664,6397,7083,100996291,339221,8535,9775,4884,9625,284184,124565,284186,55666,255275,147111,64118,2837,79701,26502,79672,6904,27098,116,23347,9663,7050,642597,7541,645369,23255,4729,9989,2774,3613,81929,8731,440482,64693,25925,284252,9331,22878,64762,441818,80816,252884,80206,25941,29906,83473,51124,54808,6139,4152,5596,1630,9352,23335,5205,8792,54877,596,5055,5271,1005,54495,4155,374868,8612,284451,682,84634,22904,90007,26528,126520,8175,4946,645191,148252,7064,115196,58492,79816,2767,60680,6915,58509,9546,85300,51341,55620,6455,10036,148022,148066,374875,2528,2527,8498,8192,5623,79085,79958,9322,79230,56729,339390,80164,100507588,10469,4701,4670,81794,57693,54811,5300,83854,51073,7087,1032,255809,78992,90580,9545,163059,90589,163051,4125,79002,3726,7001,2193,112939,8677,81576,84245,54862,5731,79852,58525,26538,79939,9441,79041,29086,64981,57719,23025,9518,170463,7311,25789,1311,5976,10147,729991,54815,374887,80714,9170,94039,7561,7608,664701,100129842,7639,170959,148203,284443,7594,7757,163223,100287226,57615,7652,646864,388523,440519,100132815,83636,57616,390916,5184,84306,126374,90075,53822,57817,2864,26330,10430,199746,4868,644096,1346,644189,57711,84911,342892,728485,374899,23094,8193,115727,27335,282616,92609,163126,4294,23646,29946,6626,1555,56915,55101,90273,973,84518,27076,653583,126299,5329,56269,7773,7766,342909,125931,10452,5971,90332,2354,147699,80207,81492,26145,55228,100506012,5739,29888,79147,1175,4861,54958,23211,10055,84215,30846,2906,114783,54854,1628,284358,54922,3972,64130,8541,28968,2323,57333,5639,58506,3276,199800,23636,25888,55554,43849,43847,946,5518,147658,90338,79788,126017,5582,59284,126014,147798,23547,7137,6861,284417,3589,6158,27338,89887,57106,646643,147808,85569,58491,90485,6795,57343,348327,79891,147687,284312,79673,10782,440570,23040,78989,129607,3398,51692,285148,192668,285150,9687,28951,51594,1653,7447,3790,4148,9741,151449,60526,388931,2281,9540,1788,10890,85465,9381,3777,7781,285126,5496,64838,84450,9913,9553,2355,55006,253558,79623,55622,9637,54497,25797,151393,1545,64225,6432,79833,8491,91461,170850,57504,165140,23498,100129726,51626,9581,5581,90423,9655,57217,805,4072,2956,129285,9378,27248,57142,112942,57223,114800,53335,5194,4190,7360,54812,9792,23177,200734,10438,25927,27302,27247,4084,7072,51449,6637,25806,79998,79315,56603,2016,1961,8446,1716,388963,84058,3196,10505,80059,1496,56888,4144,55037,10989,65055,7844,64795,112597,440888,150483,30818,150763,9391,23020,150771,93082,10865,55683,26504,151313,493753,11320,129531,51263,10190,9669,6549,64965,9392,2274,8440,5903,165055,151009,6574,7849,8886,165257,80775,57669,23332,84365,129684,2071,55339,83607,79595,9394,91409,205147,50649,130074,55041,150786,80122,23518,11249,79712,92,3800,130574,151188,56475,10213,10716,2191,80034,253782,26003,9874,8604,1745,1746,51776,9541,1386,518,80856,92104,8575,285025,4760,10787,4664,2744,6775,4430,57520,23314,60491,841,659,130026,100329109,22868,1385,389072,389073,92691,150967,50485,105373876,7701,255101,151295,79137,10058,55515,130612,2181,8452,3667,9320,151473,51719,5707,80210,10316,165100,646960,9470,26058,25791,151507,10123,1293,339768,151176,643387,9759,150678,285193,23192,1841,80023,6939,85508,113278,51378,2280,55423,79175,100288797,551,60493,9762,8455,116835,55317,146,5621,9962,5111,8760,56255,24141,6616,79133,23767,55614,6629,631,11034,57419,100130264,51126,3642,29107,64412,92086,57136,30813,26090,284802,245929,81502,84701,9777,5326,149951,11264,128866,22913,128872,55245,10137,647979,2036,25939,140699,6714,10904,128434,9675,388796,140679,79913,9935,90187,84181,4605,84969,51526,128488,5266,51604,10406,90199,140832,280664,90204,5476,57468,64405,51006,63916,7686,23613,6780,55661,441951,3745,9334,9825,55905,387521,5770,84612,27304,10079,128553,391257,5203,140689,200232,7022,56937,8675,63939,1002,6874,5688,26039,9885,11054,11083,54994,50861,84619,80331,54963,284739,54345,4987,55251,391267,54033,6782,4685,282566,58494,26046,2897,9875,539,54102,874,23562,257203,1859,2114,8624,191585,49854,89765,7109,6612,84536,728039,5116,100130418,23765,27439,100996342,529,637,55670,51807,11274,9993,128977,7353,54584,27037,29801,65078,113691,23759,129025,25812,51233,23523,2678,57168,89781,8459,23760,23331,11200,150275,5988,8563,8508,4771,55954,3976,652968,85371,200312,105372990,55000,91445,23598,4733,56478,9681,7533,10739,10738,10737,51493,8224,91464,104310353,4174,23551,80832,23780,8542,8664,3560,6753,8484,129138,84645,9463,80115,11015,23466,4248,23112,10478,150353,83746,23264,7008,4809,150365,6721,440829,4668,91689,4700,25809,25813,29780,84247,23313,7380,23151,23774,91289,29781,23542,49,391322,10752,6419,8553,55207,56852,375323,4968,8536,10474,10093,132014,84818,285368,2177,9797,6529,10533,23609,5894,55287,23066,152273,23180,23228,6304,7325,28512,6138,5915,152100,114884,23171,51143,25904,2720,7342,9881,9852,339883,10217,4615,93,57599,165904,25924,10289,885,7433,100506243,84892,55129,7584,91392,57456,51304,23016,7123,54585,10803,2829,1232,4634,646424,51246,90226,65010,54681,22973,2876,84276,8927,63891,4486,51161,1154,1795,29890,9136,10039,211,54106,7134,440957,26354,6787,91869,776,7474,378,201627,5162,200844,57415,132204,80145,9861,166336,9223,115286,84541,10550,27086,317649,55164,107986100,6091,389136,2042,415117,84100,26341,84319,11259,55773,56954,9868,348801,54931,868,25945,8702,56983,2932,3081,9515,286676,26355,8997,54946,152065,5361,28976,2815,22820,90288,8930,6010,729375,30849,11222,51560,6578,105374119,5096,347736,22808,83850,668,56945,5948,55186,253461,9616,483,54464,9435,5217,9819,27230,51714,29909,7881,654502,401097,22865,5274,84517,100128164,200916,23043,2693,57552,1894,64393,8087,54165,56922,54800,55689,55486,10057,170572,8893,55324,94032,5437,23355,90407,55171,197,64108,3556,2257,151963,1370,131578,152002,26043,84984,9711,654254,10336,84286,1609,10861,1487,10296,92305,339983,57732,6047,345222,348926,7466,105374366,93622,6286,9778,57533,84448,94031,132864,5860,80306,80333,29063,5099,57495,55286,23216,57728,201895,7345,55161,10463,386617,132789,2565,2557,54951,152519,201780,23142,65997,84708,26511,3791,79644,10874,6731,132946,6691,26952,5473,6374,8999,419,339965,57619,345079,246175,100505702,153020,9987,22872,51170,53343,8404,51191,5910,128,126,5530,90024,64116,105377621,7323,80319,27068,3033,51176,10692,9871,401149,79625,79931,55212,729338,166379,80167,54510,84709,80155,83452,8821,166752,84068,55751,79658,987,10586,729830,27236,4887,2983,56034,2743,5481,9693,23520,201931,2713,1363,7092,84869,57630,54969,441052,8819,55602,55325,105377617,2483,25845,11076,340024,50805,401172,84246,134111,22948,651746,1501,56172,1016,23037,64083,4883,5810,134218,23548,730,345557,5019,100129792,389289,7690,56477,10605,10884,348980,3670,11082,10309,1161,643155,3350,10283,373,80006,54557,57486,891,6880,9607,8507,84340,10412,3156,55255,9456,345778,441089,23635,92270,1350,55338,153396,153364,83989,79772,9652,285601,55781,285704,345757,7903,1946,9867,642987,134430,814,134429,6728,7905,167227,56929,51334,133619,644873,3094,90624,56990,8974,134548,7416,6932,6500,5515,7320,91368,819,79770,4762,9547,6695,26249,8382,51780,1958,3313,641700,7322,9542,10011,10307,55374,373863,153527,56134,56132,56129,56128,57717,56127,56126,56122,6879,26025,56098,1729,8841,64411,729080,2908,57528,54439,5521,9832,84651,3360,134266,78991,22993,5159,815,6949,11346,85027,309,29093,285643,9443,408263,8728,134353,10569,9232,23120,2554,2566,27430,345630,30820,3779,4869,51121,80315,1812,10814,375484,57179,1212,22838,6620,253314,26262,27166,1627,79930,285596,728554,5626,6940,9509,3187,23061,57472,92304,135458,5272,401232,347733,389362,26240,8899,57128,51299,2162,1832,81853,100113407,84830,221692,54438,51406,9308,10486,105374952,378884,7172,255488,140767,51567,81688,55604,10384,10473,29777,10279,100131289,7745,80317,222696,114821,729583,81696,26531,26716,2550,6992,10107,56658,2794,5514,28973,79969,11270,29113,534,4795,7124,7920,80737,3305,3303,221527,629,9374,4855,6891,8705,9278,221504,449520,3159,6204,25803,6732,1432,5603,27154,5292,222642,9477,2979,55173,5961,442211,6903,23506,285855,116138,84630,24149,65989,221424,9533,9587,101929726,57505,860,101926934,2941,26268,90523,57691,106660612,442229,135154,60682,22999,56479,135228,1347,83699,6785,7162,90025,134701,10492,3354,57150,63914,154313,10559,10957,29078,84553,389421,5550,57673,28962,285755,2830,8936,51362,619208,4082,2444,23270,29940,7259,5570,387104,9439,8417,2070,4602,27115,9774,4217,64065,57221,85021,58527,4829,51534,3097,8504,389432,10090,85313,5110,84918,80328,80329,646024,81706,55005,23345,26034,26230,729515,51429,56995,57583,9589,39,6950,154197,729603,10846,3834,387263,6991,5134,23353,51608,90639,54905,90637,84262,392617,29886,221927,23288,55698,26100,7965,27102,84792,6119,3382,100505938,221981,221806,10124,2115,1607,57037,28969,27075,221823,9734,7291,221830,9771,115416,90693,3202,8887,221895,222171,23080,6100,101930085,273,5898,136647,79783,644,55665,84820,27434,58498,2645,23386,5478,3364,222008,23480,55915,51142,643955,730291,7697,643253,154807,27342,51119,441251,9275,26608,84277,6804,3984,5982,9569,729438,442590,4191,7532,5782,57157,9863,101927420,79161,5243,10926,53616,26872,261729,9069,1595,257415,10282,4885,222865,8896,9551,285989,221786,1577,563,6878,255374,441272,56257,3268,10248,7455,51593,402682,4584,1174,24146,136227,54784,349152,9512,5649,5001,60561,5577,79872,1738,3912,4897,442720,9732,11179,154743,54329,93986,4233,7982,51691,23554,93664,2918,64101,401399,3614,813,9296,286016,407835,57464,100287482,4899,23008,26958,91584,389558,9162,92092,154791,100507421,55750,50832,5645,135927,5304,373156,835,9715,100507507,135941,26047,8454,136051,155054,57541,7988,27153,155061,643641,113763,728743,55303,3757,1020,51667,168391,63917,100128822,57180,1804,3361,100286906,10049,55112,154754,169270,9228,9920,203074,203076,101929229,613209,91694,5108,101929066,55790,55174,4023,11178,8822,661,5533,1960,4017,9583,4747,10687,23087,1135,55246,55140,5368,157574,7976,80185,6770,9530,23259,286140,79698,137964,10947,5327,114926,84197,389652,1052,4173,7336,2831,51606,64321,114786,137886,8836,1392,23212,10499,389668,9312,27067,6921,11075,23462,7163,650747,377677,169200,91147,100861412,137682,9791,85453,55353,203111,3788,157680,1345,157567,7071,51582,528,79870,81034,29967,55074,27012,114788,8667,401474,114569,64798,11236,6713,23167,23639,10656,51305,83696,5747,101928087,8581,4061,9831,286077,22827,340390,340393,55630,113655,9684,80728,90987,80778,7564,286102,6595,6505,403313,57589,115426,7306,4781,340481,6456,10670,54801,340485,286319,7010,158038,48,100129250,401498,54840,3301,364,5646,55833,2592,6366,10497,158381,51754,1211,401505,79269,116224,138241,140803,55071,138199,54981,26578,55312,2776,7088,101927502,80010,4915,2619,1612,10927,158046,1164,158314,64768,100128361,84270,445577,5253,2176,340508,286359,7111,158427,4686,54187,7464,5535,8518,54566,5774,7295,100133204,58493,9128,81932,54107,9550,203197,22954,1620,26190,51552,92400,54542,81571,57706,10783,169611,2800,5537,10244,6812,138428,10044,1025,399665,203245,114789,79095,1759,2801,26995,6709,54662,22845,57171,5524,389792,375759,9536,1861,445,59335,84929,84814,23064,9329,6130,1289,10439,157922,10422,23203,56623,51162,84973,158062,389812,954,89958,389816,94107,116225,6473,8227,207063,389906,412,357,1183,10943,9758,5634,6399,8905,2925,94056,55787,9185,10742,5160,1964,6197,6611,23597,79135,7543,170302,347442,257397,53940,7504,94122,7102,60506,9767,54539,5127,7712,2002,57232,4943,5935,27344,10084,55593,7030,11152,6855,778,28952,1184,170685,9500,23096,23133,2245,54552,550643,442454,158584,158586,7789,139886,139285,55906,340554,64219,5030,51248,1741,29934,8473,93953,2833,100129291,4435,340529,4674,53344,340533,139596,57692,1349,441531,27330,100131816,340562,56062,4675,286499,1821,6173,51309,51566,340542,64860,9737,55859,56000,340543,84707,27018,9643,51209,286527,401612,26280,1831,11043,115201,84187,79868,3358,292,63932,7737,4694,2892,331,4952,158763,90161,84295,3251,26071,10479,4168,389895,286411,23641,3423,100131434,84548,83692,3149,2564,50814,29944,55559,492,3897,100996465,554,3054,8269,4204,2664,8266,60343,4354,8263,116442,55217,9087,22829,100533178
