## Supplementary material for "Psychiatric disorders converge on common pathways but diverge in cellular context, spatial distribution, and directionality of genetic effects": Table S1-S14 (part 2 of 3)

### Sheet: S1_genesets (continued)
Table S1. Gene set information
Brain_13	Brain_13	Glasser Brain Parcellation	4894	FALSE	FALSE	729737,79854,643837,26155,7293,6339,80772,441869,643965,219293,83858,339453,29101,643988,142678,728642,163688,339456,85452,2563,6497,79906,49856,57470,9731,1677,339448,261734,8514,388591,8718,9903,23261,11315,54206,50651,473,9563,80176,199953,22883,116362,10277,5195,54897,23435,10747,29914,1185,4879,9927,943,126755,7799,23254,79180,11330,84301,284723,440567,348487,54455,114819,84809,105376805,9696,55920,55160,127707,126917,23065,127733,163933,50809,9923,2048,7798,10236,6135,6924,2582,1269,163702,90529,57185,10250,57035,55219,79000,164091,2134,149420,79927,6195,84243,2810,126695,388610,6548,23038,9064,8547,2827,9473,55113,2140,65979,115273,10691,2035,6429,3061,553115,90853,8073,84734,65108,339487,5928,57648,252995,204,149076,7579,84970,9202,79932,23154,192670,26523,192669,83931,1441,728431,29889,55143,3633,54933,728448,54802,4610,5538,1298,2981,2980,284716,64175,6513,128218,7075,23334,6487,9048,55182,11004,57643,400752,4595,114034,4678,60313,10103,8438,7388,387338,2166,9813,1580,6886,51727,2301,388630,1996,1031,22996,2060,9372,200014,2882,6512,148979,54432,255738,114803,163782,7398,27022,29929,23421,84455,5142,84251,200132,57708,55631,9406,204962,34,23032,91624,11080,64123,23266,79739,5567,117178,84144,646626,54680,255631,57489,5586,494115,2634,115361,84230,55144,84146,8317,253152,284697,79871,2730,9411,178,23443,127495,2135,102606465,100129138,22854,10451,113802,1952,343263,6272,127002,284613,57463,83873,257,388662,3749,3737,3738,5016,3752,7482,829,6566,9860,260425,80143,476,914,54834,10352,647135,8799,2330,2703,728920,9900,10903,56957,51177,23632,51107,1893,1513,9869,29956,55793,149428,56882,23126,57530,7062,54544,353145,353144,353142,388699,353141,353140,353139,353131,448835,6698,6702,6273,57402,9909,200186,148327,57198,3570,103,51043,1944,1942,55974,54344,200185,7059,10712,23623,55870,55249,54856,9181,6746,56893,112770,4209,164118,60484,1382,51093,3068,9826,360155,4332,56833,57549,1314,7391,27005,9507,84134,654790,4359,6391,127943,8490,4259,149297,57645,84944,25874,23432,9095,1805,79100,481,10560,92342,92344,8674,26052,5279,7292,101928673,27252,55157,149041,57795,9462,27,6646,7827,163590,9857,9213,10228,51278,6041,85397,3915,9887,80267,81627,10625,7175,5743,51377,51022,163486,23528,23271,23612,59352,127833,10765,100506696,92703,8497,1116,2331,9877,22874,84919,5287,23114,6900,388730,9911,2005,85414,64710,729533,23380,83593,55432,5208,725,1604,100128537,5362,3914,3290,56256,55758,9926,90806,26750,51133,2104,51018,25782,11221,375056,64853,441124,23219,4931,29920,83881,286826,8476,57165,5867,9816,440730,128061,7257,54627,80003,84451,148641,359948,51742,6905,1130,56605,55127,4548,6262,56776,6000,8564,23596,1122,9859,10000,257044,101928068,64216,163882,93474,388759,7678,25893,343171,284521,391190,391192,388762,80851,79894,55657,22884,5214,105376360,83592,79754,54522,3601,83860,10659,26019,11164,57118,5264,22929,222389,55691,83641,64421,100192204,221061,80013,1787,221079,387640,8028,5305,56243,57512,2572,23590,22852,283078,57608,55149,729668,80314,57209,219749,7587,399744,100129482,5979,53828,3185,642819,10151,643236,83937,11067,7570,253725,5540,83849,399761,642826,5599,55753,387680,259230,23283,55847,7019,728640,100507008,84457,84159,219790,22891,84890,221037,221035,347731,1763,80312,55749,50674,55222,140766,219793,9806,90550,11319,159195,79933,170384,818,5328,142891,7417,3778,57178,143244,653509,8512,387695,2894,23063,11155,9562,142913,100144748,5728,55328,57559,3433,24138,53354,84333,22849,3416,3832,23232,10580,5832,387707,54619,118788,84986,10023,23401,23223,64210,80019,26287,55361,60370,401647,55118,3257,101927278,26507,57089,23268,25956,55662,56652,84445,79955,100038246,2253,30819,51684,1586,54805,729020,9118,84108,6877,9644,9446,114815,4601,10285,1847,27250,92482,8036,6934,840,9937,374354,153,55088,56165,26033,259217,387712,22841,22876,79892,2263,10579,118663,59338,1755,340784,3167,9184,119587,4942,399818,54764,26098,118611,387723,55844,282973,3632,54777,84435,85442,27287,101,92170,387733,81490,6050,6343,283232,51286,55367,283229,4586,1850,402778,29125,10984,55539,5003,114879,116969,57053,391,6737,120787,160298,144132,387751,341276,8495,51700,79608,56675,440026,133,272,1982,58486,55031,9645,406,84188,10819,6207,3767,6833,10083,3746,26297,6289,11234,160287,55293,144108,10553,4745,203859,57084,2620,258010,159963,196074,10480,91614,10114,25758,4005,25841,51074,54765,79899,7189,8539,55761,51144,387763,3732,56981,55343,120071,283254,9776,29763,4607,91252,55709,23360,23279,5795,283116,219527,8501,219539,10978,25921,51075,643376,9404,23220,219983,219988,54948,27339,51259,54949,390205,747,745,7439,4250,7356,64852,9219,23193,80789,221092,79842,79064,23642,387775,114571,10313,283248,28992,10963,83707,84304,3338,2286,26472,2101,283234,7536,5871,4221,10938,29901,741,84447,220359,83786,283131,378938,57410,10089,4296,399909,91056,8061,83638,84285,8815,64837,3177,246330,10432,83759,5091,91683,22992,54961,57571,6199,5790,9049,51475,254552,4728,10312,1119,51111,53838,4041,55291,116535,26579,2248,8772,8500,2017,401,10809,89849,9828,84957,23201,5870,51642,7352,26005,51400,10714,10825,11309,80168,56946,55331,65987,26011,5547,100506282,338699,58487,8726,8322,65084,1075,219595,10003,26973,56935,85459,79101,28970,9440,54851,143689,154810,55693,10929,143684,8898,79780,8690,53942,57562,329,79659,80310,143879,60496,2977,8065,472,85463,2230,5450,143903,23235,1410,3316,1737,55216,83875,255239,57646,7704,10179,84811,257160,22897,57453,3587,6330,6327,196264,916,915,4297,338657,2542,3145,25988,64137,79102,9099,7070,23650,219899,6653,79827,57476,390261,219858,116337,54414,4900,90952,79684,54538,63876,3703,399967,100169851,219844,83480,6734,114609,28960,2313,63970,9743,120224,56980,334,50863,4978,83700,27034,84318,5893,144699,79602,775,55846,83714,10867,57103,3736,55200,7132,939,6843,9918,2597,25900,4839,57121,171017,5763,3902,10536,2784,10233,2026,113246,51279,283316,6515,55810,642559,55138,283420,4973,10748,50838,5555,50840,259296,259295,259294,259290,259293,5544,5545,2120,80824,1027,57613,54477,121536,79912,6489,9847,586,55259,11228,79365,3709,55726,26127,51768,56938,387849,60488,55297,55711,1663,160518,636,10059,55605,225,120892,85437,144165,196528,81539,54407,55652,51564,29843,121273,3906,112,51303,50846,55716,79962,10445,57701,144233,29127,84987,57609,5463,9802,11226,9498,6334,26628,3850,3856,1975,283337,5916,5204,8086,121340,5094,6895,8620,517,57658,100240734,3178,25946,5959,29095,64375,2065,84872,23344,93058,1431,9924,6773,8914,27165,506,4666,5557,9880,23306,11247,22864,64333,114785,10540,79837,2583,10106,121227,9194,23041,57460,283417,29110,23329,23592,253827,92797,23426,55832,4193,1368,144453,117177,7103,83591,552889,3747,84698,11010,11103,4673,79738,23390,8825,160335,160418,4254,8835,57458,7181,10988,59277,55592,120863,121601,55010,29915,493861,160428,23325,9891,5992,121551,728739,9671,89910,84915,9815,88455,28981,488,29902,160760,100131138,23316,10961,80018,10906,5781,22895,53373,113675,643246,79794,84900,54997,23014,4842,54621,5037,51347,64426,84530,11113,92558,10985,5829,23409,51499,9478,84747,6927,51433,84678,144404,338799,605,22877,56616,6249,55596,23457,79676,10198,55206,11066,57696,80212,9612,114795,100862680,92293,121260,144423,8408,57666,22953,55743,100289635,10795,440073,284232,55269,9205,7750,64328,253832,221154,2254,26278,143,374491,55835,646405,6049,1024,2971,219402,222484,51082,219409,646625,2322,2321,283537,23281,5412,84056,10208,10129,10443,23047,90627,9201,23111,122011,80209,10240,10166,100616668,84078,9617,79612,23078,11215,94240,144811,220416,23143,55270,81602,81617,83852,57213,10206,283521,51028,26586,144983,10910,81550,283491,22894,10464,11278,9882,4008,122060,54602,10253,84189,1638,160897,10150,5911,8428,9375,84899,7174,54841,728215,55739,3621,8874,121793,6656,10426,23250,23263,3916,113622,55208,348013,2621,22821,65110,57820,10038,123103,55644,6035,64745,11198,57680,6297,122704,161253,64403,23428,57594,90673,599,85446,8906,161247,51292,7051,161424,1241,23351,4857,11154,25831,9472,1073,11177,84684,253959,5083,10484,254170,145581,23116,55015,2287,55320,161357,122769,55172,9147,382,6655,79944,60485,5732,283554,64841,55745,55451,26520,64430,51635,5494,4331,145389,3091,122876,5529,22890,26030,6710,4149,64398,161145,57475,384,51109,23503,56936,317760,8748,4293,26037,9628,399671,79697,80127,91750,5826,9870,91754,122953,23093,112752,55668,2103,29954,63894,145501,8846,23768,2581,54207,1112,55775,55051,55671,123036,9321,4287,123041,79890,1113,3705,26175,55727,341947,145270,866,23405,79789,161176,283596,9623,7443,84193,283600,8788,5891,122416,23186,81693,1983,388021,64423,29933,2972,23241,9112,727764,646096,400322,283796,23191,114791,54551,104472715,347746,8123,100506965,3653,57194,2567,321,7082,26082,100288203,22909,51621,161725,6447,26585,342184,161779,79768,9990,254531,10125,90427,100505573,90417,27079,2644,55192,84936,79094,54617,23269,23005,51332,2595,825,57519,146057,4130,1159,548596,84978,728758,80208,80031,50804,1854,2200,22995,399694,23741,54822,23431,100132724,342035,5597,10017,10681,100129973,55930,4644,56204,440279,145788,64864,55329,54816,283663,79811,4643,27023,79664,6095,54832,145741,771,9960,8925,9325,348093,80119,390595,10081,8483,9543,54878,51495,197021,145853,91860,54982,22801,8125,145694,6176,55075,55323,54839,56906,79875,56965,25820,4756,3671,8482,10620,1198,1544,25989,9377,54913,192683,653641,54939,79661,92912,81698,645752,3419,1381,5923,390616,57214,59274,80765,283726,647042,642402,64506,123720,100505679,100506874,54581,4828,9640,5151,11214,26589,64963,55070,176,4240,55215,56964,145873,390637,440307,342132,64784,641,5045,2242,4122,374659,91433,9055,28232,100507217,1106,440311,3480,4205,145748,140460,220,55829,100124412,8131,83986,8312,9727,6650,283948,57799,117166,84331,197335,124093,84264,10232,30812,25823,64718,283951,645811,79652,57585,90861,65993,3483,146310,124056,90850,283869,9351,5310,57524,283871,1775,652276,645644,23524,114984,84256,79412,51330,146439,7755,7760,79903,197358,1773,1387,115,79585,23295,124401,29855,5493,9717,51172,54715,29035,2903,146279,28955,23274,58531,9516,55313,2072,5073,23042,9665,54820,4363,79905,9738,124274,7369,54988,55623,100131998,29904,1039,9956,57478,6338,23062,56061,5347,10595,5579,5930,27327,115584,9951,79831,50615,388228,1201,112869,6799,11273,79874,27040,440352,728888,79447,9961,26470,283899,146378,5531,83719,26000,22928,65988,146540,64319,730183,100862671,1489,54620,93129,9739,112755,79798,729264,5257,9683,255919,85407,6299,80205,84290,9709,23568,51090,57567,79650,4324,65009,79918,23019,2806,146227,1783,57546,8824,84752,8717,3299,8996,653319,79767,6553,25894,79567,388284,123904,5681,1506,80004,54496,55512,999,27183,10725,55066,118460,55308,6483,54768,55783,7571,10164,6898,164,55565,9798,440348,79152,162239,440387,1504,10428,4166,100130958,51741,2653,23417,9013,161931,79786,9764,23199,1327,2294,2303,79791,81631,23174,161882,339059,283860,146429,197320,29123,8558,124044,9605,92822,4157,54849,92806,172,653486,100506388,400566,100131454,4641,5306,124935,83547,10594,124997,6117,4335,284009,5048,4995,8387,443,7442,55421,84254,23140,124976,10514,124975,400569,388323,5216,23125,10749,7775,56919,9851,84817,388327,245,201232,1856,1984,339168,201243,57659,9526,6665,112483,92162,124637,9196,59344,84667,54785,5198,29098,22899,162387,9423,9482,8522,388336,1770,6416,9912,1352,9487,201161,388341,57336,201163,56953,10743,140771,146691,51168,140775,645027,220594,80039,147166,7732,55244,92521,348254,8834,5606,26118,4843,23615,27346,26073,147007,645832,113235,230,10615,6147,55731,399687,57532,124930,84940,79915,4763,162494,64149,4642,26022,124912,124842,91603,162394,80179,3975,11276,7703,8396,57125,782,342667,5469,55876,94103,5709,9572,22794,51195,147179,5914,125113,3858,3880,2520,9001,115024,7266,94086,23415,3060,84514,284119,535,162427,27175,79990,2826,10266,8678,10197,314,2538,146923,672,23591,107546764,162417,124801,3674,23131,10052,10614,9842,55073,51326,284058,388394,9755,80320,6668,80279,4779,84366,51225,162466,22834,11248,1748,64132,51264,55379,55040,91369,124857,9043,54799,3131,58488,8165,7716,6426,124538,9110,4591,348235,55771,284161,51174,6198,51136,63897,10513,8493,440452,26115,1636,81033,4215,92335,6603,6329,2081,1655,90799,64750,146880,374819,5578,9931,440461,9120,55062,54757,10351,10350,23460,10349,100133319,23461,5608,3759,124602,350383,10871,100131439,326624,26151,283985,30850,3396,10476,79637,23163,60386,57513,283989,3993,100130933,85451,201294,64978,114804,8877,63893,100507246,55808,6397,57690,125061,283999,9267,64772,125058,55036,2548,79092,284131,57521,9625,146705,124565,57597,83882,6182,1468,256933,255275,147111,79058,64118,284001,2837,56270,64122,9984,27098,494514,7298,23347,84034,642597,7541,23255,9218,8774,65258,5771,81929,55125,8731,162655,80000,114799,171586,5932,29919,4864,147463,3909,125488,114876,6875,284252,9331,441818,84307,7572,252884,55197,25941,26040,57724,115106,147339,494470,125336,29906,9063,83473,201501,9811,4092,6139,4645,220136,8932,162681,23335,51046,3998,2531,9525,1005,28513,10666,9306,84735,55628,284273,10194,4155,2587,440498,84552,8612,54531,284451,8174,3004,610,55658,84634,10347,22904,6794,90007,374291,26528,148223,92840,339366,126520,399664,81926,113179,2872,84444,8175,268,56928,2788,148252,7064,115196,148254,126295,79816,7089,2767,8698,4782,10362,58509,23396,27134,9546,84839,4145,23217,1613,51588,51341,170961,56961,126259,55620,10036,729359,148022,29128,23030,9667,163154,2525,2527,828,8498,5623,8744,56927,79230,3643,23370,57192,56949,126006,30835,10332,80164,5609,6618,51293,4701,6234,81794,148156,26648,10781,79088,93134,54811,729648,54850,125950,5141,53637,84971,65095,255809,78992,51295,199692,55552,163059,90589,7695,51710,79973,163051,163050,57474,163049,4125,22983,10661,4784,4066,9592,773,81576,84245,65249,284454,342977,54862,5731,9524,84449,79852,26538,284433,10365,79939,79041,93323,4650,83878,64981,57719,84705,79709,23149,3640,55049,5976,9454,10147,54929,729991,404037,53345,9170,81931,100129842,80264,148206,170959,7562,148203,284443,163227,100287226,7652,440519,79156,898,57616,400684,388531,5184,26065,9710,284402,55900,339318,90075,57655,6324,3249,53822,7392,4099,933,93099,26330,495,55957,126393,163183,1346,147929,57677,284406,339324,342892,163087,148268,163255,163115,23094,9424,147965,115727,81,4793,643669,6183,7538,64857,6217,163126,9149,284323,4294,29946,80271,6626,11100,55101,100505495,90273,63946,973,9138,478,5452,284339,1954,84518,3991,27076,23474,79177,199731,56269,3783,284348,7773,7673,7766,342909,7767,7768,10780,5817,56971,602,4059,10452,11129,79760,1158,10849,2354,6253,7408,80207,24139,2696,23403,1760,81492,26145,339344,729440,6510,4861,23211,11133,84215,29998,30846,29997,56344,8605,22900,93233,55260,2906,6820,56848,54922,587,23645,3972,6625,55150,28968,951,27120,2323,57333,57479,3661,83596,160,81857,84335,23636,79784,3748,7376,5424,6689,112703,554235,84258,284365,354,3817,5653,11202,284366,43849,43847,402665,4818,946,147650,90317,90338,59284,59283,284415,441864,4849,114823,11024,5794,255043,84787,646643,147807,147808,55311,85569,147948,58491,90485,23619,5178,9422,57343,79744,10520,79891,84914,147687,147685,79673,10782,7554,342945,7691,55663,84878,7593,440570,7173,7837,23040,102800314,129607,91543,9781,8853,51692,285148,6868,79954,9475,9687,729475,7447,3790,4148,388,165324,388931,375189,109,51277,1788,1838,55252,60509,150921,8884,790,285126,7349,2976,200634,26160,64838,9553,64080,2355,5500,55006,79745,81606,92291,57448,55622,151325,6801,54497,10602,64225,79833,90957,100271715,130733,6546,91461,23498,10128,5495,6519,9581,5581,90423,23433,9655,57217,4436,56660,2956,3344,11037,98,400954,130162,55704,112942,57223,87178,100129434,7444,53335,64895,5966,5194,84542,130872,10575,4190,7360,51542,54812,9792,23177,554251,10887,27302,56287,22848,64395,4084,151516,5093,54980,7072,25806,79998,113419,79315,10199,27332,23233,2016,26056,150726,10617,388962,10797,6242,84865,64427,85474,84759,3196,9801,84173,4144,10791,129303,10713,388969,8869,55037,10989,65055,7844,64795,344167,9451,22934,645367,150483,4118,64969,30818,150763,55654,55683,26505,200539,54910,51252,10120,11320,51601,129530,9669,11138,284996,84804,150568,64965,9392,79074,8440,653489,285190,9648,5903,165055,151009,64682,129804,376940,6574,11159,8886,54520,6344,80775,5775,57669,5899,23332,129684,2995,55339,83607,9394,91409,84317,50649,150786,344148,4249,81615,905,23518,339745,11249,26122,3800,4703,26225,785,151188,56475,3760,57471,130399,90,8502,85461,22925,5937,10213,10716,2191,25801,22837,151258,80034,100506124,79809,6323,27347,115677,129880,79675,9360,80067,8604,5163,100131390,7456,1386,518,3235,3234,401022,102800310,3231,220988,8540,114880,494513,51661,91404,151126,57703,129401,10203,84128,54529,64172,84281,3628,4664,2744,6775,4430,57520,9330,23451,3336,5334,23314,348751,79568,130535,151246,100507140,53938,60491,285172,66008,65062,57679,51602,659,65065,54891,4719,100329109,8745,1385,389072,1421,1418,200576,10314,22807,580,2335,55825,150967,3485,105373876,151306,25953,57695,84812,7701,27148,1593,7475,151300,255101,151295,55139,116255,2181,8452,3667,84236,56947,80704,151473,93349,6672,51719,93010,4691,5757,4880,129563,646960,200765,9470,26058,25791,3635,55054,8527,55230,151507,10123,1293,79083,51052,9208,339768,643387,8864,9759,4705,189,23178,50636,23192,5133,285093,140680,140809,83541,9751,79175,57593,128653,100288797,64949,5020,551,22888,60493,9762,25876,146,9770,9962,5111,8760,643406,56261,84515,54675,56255,23236,5332,6616,8195,728450,79133,23767,55614,7692,10621,10741,29075,100130264,57186,55857,3170,64412,92086,26090,728882,284802,245929,117285,245936,3397,85366,9777,5326,171023,1789,9139,63941,1869,434,23054,2686,55902,57644,11190,80307,6676,9584,51230,2036,57446,140699,56259,58490,388796,140679,26051,60625,9935,90187,84181,84969,100,79015,60598,3787,128488,8785,27296,51604,10406,140832,280664,7125,90203,140831,4318,57468,57727,7686,23613,8202,55661,57169,441951,3745,5740,55905,387521,84612,10079,7764,8537,140689,116151,6790,1477,200232,7022,56937,8675,2778,51497,1522,51012,1908,10388,63939,5509,60437,6874,9885,81928,28231,55257,11054,1299,11083,54994,768096,54915,51750,84619,54923,284739,54345,23308,282566,58494,2551,11096,26046,7074,54069,8867,94104,116448,3588,54943,2618,539,873,23562,6493,1859,2114,5121,25825,191585,4600,4599,49854,10785,56894,7109,7226,81543,84536,104,23275,1291,4047,54059,23181,100130418,23765,637,57553,51807,2679,9993,7122,128989,54487,29801,84222,101928891,150209,80764,9127,440799,23759,8940,7441,129025,91227,3543,91316,7621,29802,400916,66035,23384,83606,2678,1417,91353,157,8459,440823,11200,150275,7494,83999,25807,4744,4771,55954,3976,85371,200312,51537,105372990,9514,23481,6948,23762,22880,55000,27124,23598,56478,9814,9681,10739,6527,10738,91464,104310353,4174,23551,80831,80832,23780,8542,10369,5816,6753,11135,26088,23616,8484,6663,9463,8398,10521,25776,9929,25777,23492,4248,468,23112,10478,6767,63929,150353,2033,83746,150356,23264,27254,79640,150365,79879,440829,115650,91689,4700,84271,11252,27349,112885,7380,55687,64781,23774,79087,415116,9701,85358,49,2952,3708,8553,55207,9695,375323,64419,151835,7862,84522,132014,84818,285368,9797,100126793,51738,491,6529,9686,80746,23609,348825,6533,80852,23473,6304,131096,79750,6138,9975,5915,54995,27303,25904,7342,9881,9852,9209,2803,339883,50853,30,9943,9942,199223,165904,3921,10289,956,285267,253639,7433,92999,389114,100506243,54861,353274,55888,7584,91392,56992,51304,22908,54585,10803,2829,1234,151903,23218,64147,6599,51385,646424,84126,90226,1294,7384,65010,51447,5576,10425,375341,275,4486,7869,7866,8372,11070,9254,51161,1154,1795,23132,2912,9136,10039,118442,57060,25864,1849,25981,55193,26354,6787,91869,55802,776,7474,201627,57406,54899,2272,6314,9861,9223,84541,285203,9039,10550,4286,27086,317649,55164,107986100,100131827,253559,3355,8545,2042,415117,200895,26341,56650,10402,131566,55773,348801,50939,57337,27107,285359,79598,91775,64332,56987,257068,90102,55347,8702,55254,56983,64091,10063,2932,11167,3081,9515,9657,286676,131076,79663,54437,10954,8997,57493,84561,7707,131601,4171,80325,166348,57461,7555,22820,6010,23023,30849,84129,79876,55167,10274,25852,5291,56945,55186,92370,253461,5922,483,256356,54464,344838,9435,285195,5352,5359,6596,51122,11342,9819,83939,6478,64805,344758,8833,7881,5806,51319,56925,10051,286827,151742,165679,22865,79740,84517,151827,100128164,7095,5584,6498,5010,56648,5337,2693,57552,22871,79718,64393,5290,8975,339829,8087,54165,56922,23101,54800,79929,10057,90113,10195,110599564,94032,1181,8646,2049,9175,10644,1427,55171,197,3827,1974,3556,344901,2257,1370,131578,79572,131583,347,200958,10188,26043,165918,375387,84984,1739,100129516,220729,9711,84859,89782,348840,255403,654254,5158,10336,10815,84286,10861,1487,92305,10460,7468,339983,57732,118,4043,6286,9778,257236,93624,84448,152992,8532,644414,85460,9957,259282,132864,9079,5860,9353,10891,55203,51091,29063,3516,55296,57620,5099,116984,439933,768211,23216,10744,7096,10333,92689,57728,11019,7358,55728,323,386617,132789,2557,54951,152519,285527,132299,339977,26511,3815,55858,9662,132949,6731,6691,84273,1060,91746,26952,1633,5473,6374,8615,27163,53371,10983,246175,152559,9987,113510,84803,1040,23001,83478,5602,4299,57563,51170,53343,8404,6696,5311,9429,55008,401145,56916,10098,93587,79982,5530,105377621,7323,493856,27068,9255,51176,10427,10692,92610,80216,7368,729218,401149,84109,100192379,55212,7222,84162,729338,22824,79960,132320,132321,84709,4717,80155,83452,80854,4258,1047,255520,64399,84068,1909,55751,79658,4306,10586,23321,4887,79884,55314,5481,23520,2713,50859,54969,9848,11086,132851,80014,60684,55325,105377590,105377617,2483,100419743,100288687,100874392,10723,6531,79192,401172,134111,6715,79072,4552,100505806,83853,651746,56172,1010,64083,4883,134218,3575,6502,25836,105374727,55100,253260,23548,345557,285636,26272,100129792,389289,7690,167359,10605,348980,133418,79668,3673,11082,10309,54505,23517,8611,153129,166968,65056,79993,401190,10283,64105,23398,80006,57486,140890,375449,64924,92259,6880,653238,441081,4131,167465,115548,134285,134288,57763,84135,3074,26049,51301,51426,134359,22987,2150,84327,55255,9522,133746,202333,345778,256987,23635,83734,92270,1404,10085,285622,1350,55338,153396,10622,317671,2745,22936,5122,831,4012,5066,54826,23262,83594,1946,2241,642987,91137,9315,64097,324,285605,25816,3295,51334,153443,5480,93166,153241,51808,6558,90624,23305,6584,645121,134549,116842,54819,23105,6500,51128,9879,134553,4090,389332,6695,26249,9499,27039,51306,10112,2676,51780,51308,1958,641700,9542,5813,492311,83697,54882,10011,113829,55374,373863,56138,56132,56128,57717,56127,56126,54660,6879,8641,56099,285613,729080,51294,23092,2908,57824,54439,5521,9832,84651,81545,79628,134266,6534,6949,91977,55696,85027,10318,309,206358,4238,10826,285643,54974,134353,153830,134510,114898,63920,10569,9232,2561,2554,2566,27430,57451,345630,133874,64901,8817,1843,153222,80315,1812,94081,3274,10814,100996385,375484,22838,54825,6620,253314,90249,51720,53917,79930,202181,285596,728554,23138,85007,6940,117608,345462,3187,9794,51149,23061,55819,9945,2324,153579,81786,90933,84851,2296,340156,5272,401232,4835,389362,63027,8899,404220,57128,51299,83732,1832,154007,51522,81853,221710,100113407,23408,3720,2766,10486,51439,9972,105374952,7172,255488,154141,140767,353219,2822,51567,81688,55604,10385,11119,54718,10384,11120,79692,10279,100131289,7718,7745,651302,7746,84547,64288,222696,2880,729583,26531,442194,26716,116511,54435,6992,7726,56658,80742,5514,221545,8449,11270,9656,29113,1041,100507436,4277,534,4795,7124,4050,57827,58496,80741,7920,3305,221527,629,1797,1388,9374,4855,56244,6891,6890,100294145,6046,1302,6257,6015,9278,51596,578,3710,117283,2914,25803,23294,50619,5467,2289,6732,27154,222658,51645,221472,5292,4337,222642,4800,9436,7942,10817,25862,9477,129685,2979,55173,55809,6903,23506,171558,5190,5528,51069,89953,84630,10864,24149,89845,93643,54676,101929726,2030,347734,441151,57505,860,10231,221400,23607,55166,85315,9697,26268,221336,57691,26036,375513,106660612,441155,1310,1297,56479,100129128,1347,55754,55023,167691,83699,6785,25998,7162,5238,9892,134701,51167,10492,63914,10559,9994,60468,2045,29078,5454,26235,84553,51805,25957,85015,57531,389421,11149,639,9474,28962,64780,728464,262,51175,3910,222537,2444,221294,29940,7259,51389,3841,221303,285761,57120,387119,10924,134829,387104,387357,84456,9465,6206,2070,64577,54806,27115,9774,9053,64065,58527,51696,10370,4829,3097,8504,84946,5325,134957,389432,10090,80329,9590,57621,55005,79624,23345,154043,26230,51429,84947,56995,202459,101929122,9589,154197,729603,10846,90632,285800,51660,6196,100128124,3834,168002,64094,7058,387263,6991,28514,6908,5134,100507642,23353,90639,54905,115330,26173,84262,392617,29886,55501,221927,23288,221937,55698,441191,26100,60,84132,9265,7559,221960,54468,729852,113263,3382,100505938,4697,221981,2115,25928,57037,28969,9771,115416,10643,1197,90693,56164,26031,9603,3181,3202,2128,1124,222171,442524,84725,222166,2692,100129460,25948,441212,6100,554236,101930085,80820,9844,11281,8621,136647,3624,23072,285955,27434,58498,2645,816,5814,10268,3486,136288,7378,375567,285877,222008,5723,908,401357,642006,730291,728927,10793,285905,168374,643253,2990,285908,27342,729156,64940,441251,9883,260294,55695,9031,9275,84277,83451,2006,3984,7461,9569,729438,81554,442590,6369,222183,7532,7784,113878,105375355,100132832,57639,54103,5782,57157,9863,222223,9988,79161,154661,55972,10926,53616,219557,442523,26872,261729,9069,5218,889,84060,257415,1021,55607,10165,22853,8295,285989,23660,79027,89122,563,7586,4176,6878,245812,255374,441272,55063,402573,64598,51412,64599,56996,51593,4584,10071,7425,8985,10467,24146,136227,1523,10603,54784,10234,349152,55904,54517,60561,222256,26959,4189,54674,286006,154743,54329,93986,4233,83992,23554,10447,10157,93664,154865,730130,2861,79571,64101,401399,3614,29923,402483,346653,407835,57464,23008,95681,4289,91584,340351,55281,29062,23165,389558,254048,154791,154790,80853,84255,23608,673,55750,50832,54429,2051,135927,5304,373156,835,1180,9715,100507507,7791,2041,2146,136051,155054,57541,7988,155061,79970,84626,643641,29803,728743,155038,4846,6522,10922,83590,51667,100286906,155435,64327,64434,55112,7434,9228,9920,1672,441317,157285,9258,79660,8658,203074,83595,54984,286046,83650,613209,57604,10395,286097,51201,55806,203190,6440,23516,5533,10174,23221,9583,51312,4741,4747,54793,23087,1135,51435,55246,55140,157574,7976,55756,23303,1846,3084,79845,6770,9530,23259,54904,137994,79698,137964,286,7994,5327,6575,2339,389652,23514,4173,54212,115294,9705,389658,9821,2831,10434,64321,5324,195814,5179,8439,5862,55636,27319,9650,5150,1392,23212,80124,10499,389668,27067,83690,11075,101927067,55824,650747,3612,79752,92421,64089,377677,760,11059,734,169200,286144,389677,91147,54704,25788,100861412,286148,55656,9134,137682,157657,7381,85453,92140,55353,203111,10940,79815,3788,157680,157567,169166,26986,83988,50484,8323,115908,81034,9699,29967,55074,340419,55638,6873,79075,64798,28998,27085,11244,114907,4715,23167,23639,10397,51305,57210,389690,203062,23237,101928087,8629,51337,8581,286122,286128,2738,114822,389692,93100,1936,286075,5339,84875,81858,340390,642658,8694,83482,29894,8928,9684,80728,80778,7553,58500,100287171,169522,3717,29126,57589,79956,23081,286343,340481,158219,54875,6456,92949,10670,54801,123,55667,340485,25769,54914,4507,286319,79886,55833,51271,57462,203259,10280,2592,10850,730098,6366,4882,51754,84186,92014,219,347252,654466,220869,387628,100132249,653427,116224,375743,687,80036,51104,6096,140803,55071,138199,54981,101927502,29979,55582,80010,4915,81689,1612,158046,1164,79048,10507,549,4783,158314,64768,84270,445577,5253,56033,100128782,22869,158431,340508,101926917,286359,7464,55357,203286,7046,85365,23071,347273,570,10592,23446,8518,8727,7357,100133204,158405,401548,100128385,1318,85301,25861,203197,23245,22954,1620,5711,7185,11064,51552,158135,92399,26219,5082,57684,81571,55342,169611,2800,5537,10244,403341,23452,29988,6812,158248,10044,1025,2022,102723566,203,138429,399665,203245,114789,81605,4957,2733,6709,2021,883,84895,389792,100506190,51450,23048,23404,347148,83543,286336,84814,10585,23064,9329,6837,6835,11093,1289,402381,57582,10422,90120,64170,56623,158062,389812,55684,389813,158056,20,2529,954,29952,389816,29882,27158,375791,92715,79813,100233156,389834,283788,55344,8225,8227,9189,5613,389906,8226,412,26609,51480,171483,357,55841,1183,10943,170082,340591,8905,55787,10742,5256,5160,1964,6197,22866,257240,23676,404281,79135,80311,7543,5422,347442,2710,257397,6990,6103,54880,1654,60506,7403,6102,9767,54539,8552,7592,57232,6758,92745,7030,4007,28952,89801,8243,23133,54954,65267,2245,54552,442454,169981,158584,158586,139285,55613,55906,340554,81887,367,286451,139562,5030,1741,29934,4303,2705,4841,26548,8473,93953,2833,55869,340529,4674,53344,7503,22,57692,1349,538,9452,254065,6451,27330,100131816,1121,56062,140886,27328,4675,1478,79979,59353,1821,6173,2717,100131755,51566,158931,9737,282808,85012,9643,401612,54885,11043,56156,1287,9949,7224,139818,203427,292,55922,7737,4694,79576,10009,3920,28985,2892,57187,10735,4952,51114,63035,51765,90161,347475,84295,3251,56180,7547,2258,4168,286411,23641,2332,3423,100131434,84548,83692,389903,100130935,7739,114824,29944,649238,492,92002,6535,5365,26576,100996465,3054,4204,2664,8273,60343,4354,8263,65991,100272147,55217,10251,7544,83259,5616,83869,286554,100533178
Brain_130	Brain_130	Glasser Brain Parcellation	3945	FALSE	FALSE	729737,79854,9636,375790,54991,7293,118424,126789,1855,81669,441869,339453,142678,728642,63976,127262,1677,261734,23463,57449,79707,9903,90326,9341,6518,5293,56998,64802,116362,23095,5226,5195,6723,5394,29914,26232,26270,4524,4878,5351,60672,23341,7709,84809,23400,6390,23352,51154,5322,55450,1650,57576,400745,10236,80818,55616,6924,3155,10772,11123,10250,6006,79000,3925,55650,2537,6118,65979,54952,85028,51441,6429,7805,79570,1307,10657,55116,23633,339483,653121,5928,64766,113451,149076,113444,127703,27285,27095,55700,2899,55143,284656,79693,127687,643314,728448,64744,9783,1503,59269,22887,728621,79717,79078,81888,5792,9670,55929,79033,55182,57643,4595,114034,10420,25974,3652,55624,8438,10489,387338,260293,199974,84871,26994,2060,200014,65260,79699,1376,4116,148979,54432,51668,9528,127428,51253,1718,5563,55277,83941,84938,5236,5142,200132,57708,1491,9406,127254,10026,26009,10964,148418,80135,54680,9403,9653,729930,84146,7813,6125,199857,51375,23443,1629,8634,54112,51611,100129138,29957,284611,22911,56900,57535,1952,84722,343263,6272,5686,284612,57463,271,2948,2949,963,55791,128344,11218,643355,10717,4893,3321,80263,767846,653505,647135,8799,284615,5565,728920,100132057,644591,51107,80222,9869,55793,54964,388695,6944,8394,23126,57530,11189,254910,353144,388699,6279,6273,26097,23557,3608,65123,57459,27173,148327,10899,7170,25912,9898,10456,103,80308,4580,2629,10067,100129405,6016,9181,56893,79957,7203,4209,54865,63827,10763,1382,81875,79590,57863,391123,93183,3766,3765,93185,8682,50717,1314,100131187,4817,27005,8703,4720,11266,51478,57645,919,8804,92241,57147,22920,26052,7292,60674,149041,460,400798,64222,84320,777,23179,23127,81627,10625,64407,343450,360023,23528,252839,1465,10440,127829,29089,4660,148709,59349,8497,134,4608,1116,7832,493,84719,9877,6635,9580,84919,5287,25778,254428,725,1604,947,148304,7188,9926,25896,5525,55509,90806,56950,51133,51018,10380,55699,441124,23219,4931,80232,3930,6726,2052,10637,29920,56997,116841,2987,81559,149603,58480,574029,5867,55746,23456,79605,79573,375061,8443,149371,7257,54627,3775,148641,388753,51742,128178,88,4548,101928068,64216,79862,401994,646627,80851,22982,23560,10531,8644,2665,54522,5588,55526,55176,8872,10133,83641,64421,644890,9397,9200,221078,221079,387640,8028,10730,51322,57608,3799,80314,219749,399744,441666,84856,8187,11067,7570,240,93550,253725,26095,118738,5599,100652748,259230,23283,11130,253430,55847,80114,100507008,84457,220965,84890,221037,29119,220202,64081,3189,55680,55749,9188,9559,6832,3098,140766,55315,64115,5660,119504,54788,317662,51021,118491,310,5532,159195,729092,9632,8509,23522,142891,3778,9231,11128,219654,653509,8512,84332,81619,2894,23063,142913,355,3988,84333,143279,143282,9044,54536,26123,54619,93377,7093,102723665,23401,5223,64210,80019,83742,1355,23268,10613,282991,9033,25956,56652,84445,81855,8945,6468,10360,30819,23082,9221,79004,119032,84108,51063,119392,119391,22986,7511,120,10285,644511,57678,103344931,6934,142940,196047,2018,143384,2869,196051,55717,10579,118663,196792,340784,4942,9679,26098,55760,119437,282973,101,10844,282969,196743,1571,60626,23410,6050,3265,3665,283232,347862,79751,977,7106,1509,430,55539,1028,7262,4676,650368,6786,55128,3043,3047,84067,6609,322,10612,26515,144132,1200,7762,8495,51700,8665,79608,4004,272,374378,9645,55742,84188,120227,55553,10944,144100,10819,6207,3948,7251,283284,84867,100126784,10553,10196,4745,2188,63982,159963,120534,196294,5954,91614,283267,1479,10114,4076,847,51074,960,6506,54765,399881,55761,84680,3732,9537,8534,55343,120071,55626,283254,392,84364,53,5702,55709,2346,6749,10978,219960,80829,27339,54972,51296,55048,1642,51524,747,3992,3995,5866,7439,2495,3619,256364,23193,80789,5436,10629,374395,10482,25923,65998,1351,55611,56834,5871,23130,5526,113130,84447,823,23649,220359,83786,283131,254102,5970,10524,91056,9158,84285,64837,256472,25855,10072,8722,5936,6712,79703,78999,338692,5883,374403,9600,51475,53838,8772,8500,55298,55004,25906,3636,401,89849,9873,5031,9828,23201,51642,80227,7351,7352,51400,387787,6188,7405,5612,4647,5058,282679,92105,4718,100506282,1740,84233,58487,8726,219595,10003,24145,2526,10929,143684,8898,79780,330,84437,8065,23086,1662,120376,23235,120379,54970,80975,9183,57646,4837,51092,257160,6327,56912,23187,51399,1798,283152,220323,23365,341056,3312,55800,64221,641654,219854,63876,9538,399967,84881,79607,6734,55572,6484,84623,63970,56980,29068,11095,23310,112936,27087,6539,4815,65125,5893,79602,654429,196513,4704,3741,57101,939,1108,51147,171017,196500,8079,8078,7167,10233,1822,716,715,9746,5830,9332,79923,55138,1911,10219,728715,3823,3822,3821,55359,100129361,118426,80824,51202,144608,4256,397,51071,4257,54477,53919,6579,51026,6489,9847,55259,3845,8082,26127,8496,57542,144245,1272,83448,400027,196528,8909,10411,54934,112,9416,5571,55716,10376,7846,84070,29127,91012,57609,25840,81566,7024,9802,11226,401720,60673,84926,3489,51380,8086,5094,6895,57658,100240734,400043,3178,5153,85406,440104,64375,2065,6171,4637,6601,79035,10330,9924,8914,8630,6866,23306,6778,22864,10540,25895,10106,11197,204010,8445,56890,57122,55508,8089,4848,27345,8549,83591,552889,84698,11103,79738,23390,4659,84190,160335,160418,11163,51134,7181,55591,6636,121457,317,55592,79158,55332,51019,83468,29915,90488,11137,728739,9733,55530,84749,89910,51228,400073,10019,6311,217,8550,10906,283450,8437,79039,115811,9904,23389,79794,55884,5037,5564,92558,11021,51499,84274,51367,84747,5027,51433,144404,22877,65117,9735,57605,55206,196383,11066,57696,1967,7316,57647,100862680,23504,8408,80324,317781,100996246,57666,100507055,23141,100289635,7574,55269,51084,10284,221154,4285,542767,143,374491,55835,646405,9107,6049,10810,219333,51082,255967,6541,84056,10208,90634,10443,80209,283507,84078,28984,55068,26747,2963,386618,23091,8803,29079,5925,81617,10206,220108,9724,283491,5101,10464,690,1203,122060,64062,26050,10082,9071,55757,3843,171425,87769,84899,1948,3981,79587,3621,55608,8874,55795,8451,55002,65110,283489,90809,4860,3183,57680,9878,5018,10419,60686,5693,64403,55017,57594,90673,116173,25983,10901,4901,80344,5720,51016,55072,10379,10548,4738,51292,26277,5875,115817,5587,80224,171546,58533,1073,11177,55012,5687,253959,6751,161198,8487,5411,4253,57697,6235,23588,382,79609,6655,122786,57544,30001,5706,80821,1033,2764,10668,51339,51528,5494,57570,5583,3306,26030,376267,4149,2530,1965,10490,8816,2079,55333,23508,22990,26037,26094,5663,9240,51004,5826,9870,56252,1743,27030,91754,7043,23357,29954,63894,57143,101928504,2581,11099,55775,55051,440193,9321,53981,9950,55727,57578,57718,79789,56967,51527,7443,84193,10858,2009,1778,91833,5891,55778,9895,23186,9578,7127,79038,9556,64423,283638,3714,256281,1397,283643,80757,440248,8924,4692,7337,4948,321,100288203,22909,51621,6447,26585,161779,79768,51234,723972,161742,283742,388115,90417,3712,90416,27079,54617,51103,3706,4058,7301,23005,2595,825,255252,197131,80021,23582,9836,146050,7158,4130,9677,440278,4236,84978,728758,51496,79029,7782,399697,2200,399694,2553,23431,29106,5597,10681,55930,10776,3175,9488,161582,54816,145783,79811,54778,4643,27023,54832,83660,8925,23604,79856,53944,9325,4947,348094,390595,10845,57722,9187,115752,10302,6124,197021,4091,5607,54982,8125,7090,55323,56965,3073,83440,9399,84993,1198,80153,1544,4351,57184,192683,79661,5780,10073,55272,100128285,26263,123591,84894,23102,80349,646938,2184,9915,57214,64506,123720,53339,6457,440300,11214,64963,3669,6017,5428,3418,440307,23766,91433,9055,9899,7026,23336,64927,123355,145748,196968,55180,140460,79705,55829,6627,80213,51728,64285,4350,398,9727,146330,64788,8912,7329,645811,1186,9742,57585,90864,10101,81889,51734,10607,9143,90850,4913,7249,5310,84231,1877,527,5170,54442,23524,84256,124222,7752,91151,54925,7727,23059,84464,114990,9093,29965,23295,26048,29855,146556,25880,5373,23589,7874,780776,23274,116028,26156,2935,729993,2072,5073,51283,23042,100190986,64131,23049,10229,51573,9738,55623,81691,1428,100131998,7385,1039,91949,124454,56061,84516,5347,63928,5930,55114,51451,79831,146395,23214,1201,25970,112476,10423,253982,253980,124446,8479,8448,11151,10421,79077,22928,146540,115509,730183,9810,23361,80270,6810,2521,729264,104644205,84706,94160,869,113,29117,54947,89970,5432,55715,92922,10300,57567,29105,29070,65009,2806,1006,283848,80262,8717,8996,653319,29109,9114,10664,146206,57610,80152,5681,3931,84138,1001,999,54921,51388,7014,10725,1728,25839,146433,55697,23035,9798,1723,9785,5713,55159,197259,79726,9564,4166,23536,83657,124359,5336,10200,3281,54550,55625,9764,100506581,54758,8140,54971,161882,4597,9780,29123,6687,124045,92822,22980,79007,55275,100131454,55178,29928,1398,4641,5306,5176,114826,146760,23293,55720,4335,79066,5048,8386,443,7442,23729,1497,5026,3682,84254,23140,124975,5694,26001,9552,23125,10749,9098,9135,56919,79003,728392,51003,23399,147040,8742,9513,112483,1949,84314,54785,80169,5198,124751,6154,4628,146845,8522,7566,125150,54902,9487,201161,7314,201163,51655,10743,6720,146691,91647,1819,2314,7156,220594,80039,5636,27077,4239,9706,23326,25979,3768,26118,4843,201229,51701,147007,9094,94005,9703,6388,6830,6147,9618,2319,51268,399687,28964,642,51379,79915,79736,4763,2124,84440,10693,91603,5892,91607,5193,8148,9326,80179,79893,79154,79922,31,11072,11276,30837,80725,4302,5691,54883,100505576,84961,5469,84152,8557,5409,93210,55876,5709,7067,22794,147184,3728,1267,7266,28511,79132,5878,84514,6776,535,4669,108783654,3292,29893,162427,2145,28958,8678,10197,314,146923,8153,672,10230,113277,1659,1845,4356,84336,92579,79089,7343,284069,23131,2535,4185,100528020,4836,124790,51326,644172,4137,246744,4905,388394,996,9520,124995,6668,80279,11267,5245,8405,10237,11143,5164,201191,84687,6442,80221,1101,9043,51096,56934,339210,51649,404093,140735,9256,55181,284161,6198,51136,762,10513,8493,54828,57508,26115,1534,51204,57003,2081,284021,11232,64750,284018,3838,51321,22901,10351,23461,201266,55028,85001,94015,124602,100131439,54868,9121,51155,79902,23163,57409,29115,2584,201294,23558,6730,23265,5635,114757,105274304,6427,79157,146664,11322,7083,125061,283999,57602,2548,6448,284129,79643,9625,57597,71,55666,9146,1468,5034,51529,51547,2873,2194,79701,26502,56270,79672,6904,494514,7298,55556,7525,8736,147525,7541,23253,10928,9989,3613,56907,5771,55125,125228,8731,440482,284233,80000,85019,114876,25925,7276,22878,51444,80816,8715,55197,5289,498,125336,9063,51124,4089,51320,2235,8792,54877,23239,596,2531,28513,92126,54495,9306,1528,2587,374868,84552,8612,126567,25759,84634,26528,126520,6929,113178,113177,8943,268,4946,645191,83475,23396,9546,23217,1613,1938,170961,79187,84954,10036,56005,29128,9361,163154,2527,400673,828,8192,284427,79958,10382,7409,79230,23370,92960,10908,339390,404217,79603,9230,4670,4542,374879,10781,79088,93134,54811,54850,93145,50509,8666,51073,7087,53637,1032,3609,1785,11018,3949,374882,2057,57139,1995,84337,90592,147837,163051,163050,57474,4125,84292,1725,84261,79002,29911,1777,2639,5886,773,84245,79173,22859,23476,10270,26993,58525,8907,79939,9441,79086,79041,23309,4650,29086,79575,57719,84705,93343,79709,23025,23149,27106,23031,84769,54858,9518,7311,25789,55295,1311,5976,10147,284439,23383,57130,91120,80264,7562,284443,353088,7757,388523,100132815,148213,10775,83636,57616,22847,85415,4037,9710,84306,55900,163175,933,10430,9757,199746,115703,4868,84063,333,84964,284403,5438,826,1346,57677,284406,644189,163081,728485,25850,374899,84503,390927,163255,51276,163115,84775,126231,23094,8193,199720,81,1891,22933,4793,115290,55095,339327,208,23646,57731,79934,80271,56915,593,2901,5452,2931,2077,7769,5817,341,1209,11129,284352,57787,24139,54814,147912,1760,8189,5536,55228,100506012,808,94235,25865,29888,79147,6510,1175,10055,11133,84215,6415,8605,3978,374920,3770,770,126147,54922,587,581,2997,55150,8541,28968,55011,3661,3276,80199,81857,259307,23636,22809,51231,400710,79784,946,147650,65251,90321,400713,147658,55769,162967,125893,90338,390963,91664,91663,5582,59284,59285,4849,79042,6203,114823,11006,54776,7138,6861,22870,6158,27338,729956,79763,89887,57106,51545,126208,79149,147948,57573,388566,58491,9422,10794,388567,79744,162972,7693,90233,100874260,7694,65982,79673,25799,10155,9040,129787,7260,51112,3398,9270,6868,10971,8462,192668,1876,28951,1653,4613,79677,348654,130502,388,151449,80304,2281,8648,22979,1788,55252,150946,85465,92749,54978,56896,54867,3795,7781,4358,8890,9784,130557,11321,9913,51646,253558,55622,25780,51232,25797,151393,1545,64225,130589,6432,100271715,80745,57504,5495,90423,5281,57217,4072,80204,129285,130162,6233,114800,7444,55120,5194,9736,5013,4190,9792,23177,10438,5534,84168,2673,4084,151516,7072,6637,25806,113419,79315,55577,8291,56603,200420,10617,1716,1639,7841,116540,84865,550,27429,1796,10505,1496,8802,129293,84173,4144,2677,84913,55037,7844,925,112597,51315,55258,150483,30818,729234,431705,23020,55683,26504,54910,151313,10120,728537,25972,150590,129531,51263,129530,164832,4862,284996,200407,130827,9392,2274,84620,5903,65124,4867,3553,57628,130355,57669,2071,84826,5433,83607,79595,9394,440905,55627,80097,84317,26469,205147,130074,653784,29798,4249,81615,23518,26122,3800,130574,27249,390,9111,7130,151531,92196,25801,6335,10170,493911,29081,389058,26003,1781,11069,29789,79634,151556,102800310,3231,220988,50940,494513,2487,10787,51454,94101,5378,4664,4430,23671,9330,3336,23314,205327,129450,79568,26010,100507140,4999,4709,65062,130026,100329109,1385,151194,151195,389072,1418,200576,22807,580,150967,6168,14,9654,255101,79137,55139,79411,8576,3300,23549,29926,55515,3623,2043,130340,8452,55619,3267,55022,151473,81618,80210,5147,64708,80303,25791,55230,151507,23677,116987,151176,643387,4705,285193,547,25992,9855,23192,728294,129807,285093,140680,10616,9491,9751,140901,6628,10528,64601,5786,551,22888,65992,8455,116835,54976,1059,994,57506,11237,54498,146,5621,29058,84515,24141,8195,55614,6629,11034,6238,7692,55184,10741,10483,51126,3642,57186,55857,64412,955,5834,140838,26152,598,81572,5326,9371,171023,149951,6640,9139,1869,11264,128866,8894,84557,23054,2686,55902,2937,26133,55245,11190,51614,9054,51230,51282,79980,140699,6185,10904,58490,85449,388796,57148,5335,26013,51526,78997,128486,79183,10955,100,140730,80336,51604,116092,11065,5476,64405,51006,55713,112858,2139,23613,6780,9334,23315,9825,5770,10079,128553,8537,9217,116154,63939,6874,149986,81928,1299,10732,11083,63910,55738,1137,3785,100505771,50861,7165,24148,4661,55251,5822,7179,54033,6782,10950,54149,140578,387486,4685,522,9875,10215,116448,3454,29980,54093,873,874,23515,257203,1859,2114,4600,10785,7109,5211,7226,81543,3689,728039,1291,10841,4047,54059,3275,100130418,23765,27439,27440,83733,529,57553,55670,11274,9993,6576,7290,128977,6899,79680,1312,65078,91179,51586,8216,23119,23759,29799,96610,3543,6598,2678,129049,91353,89781,402055,24144,23760,23331,11200,150274,150275,5988,8508,29796,652968,10291,23541,339665,23762,55000,91445,3985,23598,56478,23761,9681,10739,10738,51493,8224,91464,10042,3162,80830,80833,4627,25828,80020,11020,114904,114794,57026,23464,84645,23539,80115,25776,9567,23467,23466,23492,6122,9145,4248,54471,468,8911,158,27352,2847,10478,63929,2033,5905,23264,10766,84844,171568,2547,4809,79879,6721,91689,6942,91695,25809,80339,25813,29780,85352,84247,112885,23313,7477,9889,79174,83642,85378,6300,5600,6305,29781,285362,56852,375323,7862,4968,8536,10093,63924,84818,78987,2177,55845,6396,10533,80746,23066,79885,348825,64145,9467,131965,8292,686,285381,23180,9779,131096,151651,7324,7155,54995,116135,114884,23171,51143,26032,23122,4292,2803,9940,9942,93,199223,165904,54977,3921,25924,1499,885,7433,9117,51188,55888,285349,115560,51304,25907,23395,4634,23276,54859,6599,22907,5364,51246,788,646450,10425,22973,375341,84276,1605,8927,327,63891,10293,79012,10181,2771,51364,11068,51161,51409,7867,1795,29890,9730,23132,51368,10039,57060,211,25981,56920,11188,55193,26354,51460,5580,93973,7474,201626,201627,2317,54899,200845,57415,166336,115286,10550,2850,23024,253559,8545,2042,5627,415117,56954,57337,57092,285359,868,344595,56987,961,57650,64422,55032,25871,55779,54847,205717,254887,152404,51300,89876,2804,83666,111,64770,8997,7372,10840,28999,114112,84303,5361,11343,166348,28976,2815,57461,7555,6010,23129,131870,84129,51560,51421,5096,80723,22808,83850,349565,253461,5922,483,256356,54464,5359,84343,5217,9819,27230,57018,56925,654502,10051,286827,3840,100128164,64778,1894,64393,131118,6657,56922,55689,79929,55486,10057,8893,1857,64110,90407,59343,6434,51726,197,6480,64108,55341,152002,7037,54965,205564,1739,100129516,622,9711,89782,54872,5158,10336,3425,53834,10417,7884,92305,2261,3954,7468,353497,6047,85013,4487,7466,5522,23324,93621,93622,6286,114932,57537,60312,85460,259282,57545,26234,285550,5860,51056,57495,92689,51088,57728,401127,3093,23244,7345,22998,2565,54951,64854,57291,9662,132946,84525,5431,55236,2926,1633,285521,25898,152815,8615,419,57619,901,246175,84779,153020,58478,441027,51138,51023,23001,83478,5783,53343,8404,5311,152926,51191,6622,8633,5910,5530,105377621,4126,27068,113612,64850,55013,79071,132720,133022,100093630,729218,57721,9871,401149,132332,729338,166379,55132,57484,27309,166752,54726,987,27236,84057,6423,5356,4887,56034,57600,201931,11275,2713,55601,84869,57630,51166,441052,3148,8819,2823,140458,60559,55602,60684,56977,79682,256309,27295,100419743,100288687,6389,10016,57491,25845,55722,11076,79844,65980,85409,10723,23379,84246,1501,1767,90268,90441,54463,10409,101929544,23037,4883,5810,133686,9631,253260,345557,5019,285636,389289,7690,56477,257396,133383,65056,1161,643155,3796,100130733,23398,80006,891,102157402,5884,653188,4671,9607,3842,115548,84135,64283,8507,84340,3156,51426,134359,55109,8546,9522,23743,256987,9765,23635,83734,92270,645323,153364,116068,84059,84250,9652,285601,100289230,54826,134430,814,134429,9315,6728,167227,1176,3094,90624,56990,51735,10111,134548,27125,6500,5515,7320,23338,10802,9879,153328,27039,8382,10902,8697,51307,51780,2107,3313,51247,202052,7322,492311,54882,10307,55374,23438,153527,56134,26167,54661,57717,56127,6879,153768,9832,3360,79628,1452,389337,81789,815,6208,134466,309,2760,4238,55568,9337,6444,84868,8728,134353,9685,153830,63920,134492,23291,6793,51121,80315,643201,51491,22838,26262,51720,23567,53917,2870,80758,1627,54732,202181,285596,728554,64777,91522,80108,285676,345462,8878,55819,90933,340156,670,7280,347733,26240,8899,10799,57128,10667,2162,1832,51000,347744,81853,221692,23408,63933,221687,29116,9972,63971,378884,7913,401237,10473,100270746,7738,80345,7741,64288,5987,2550,4340,80862,7726,56658,23,28973,79969,8449,9656,8870,57176,54535,7124,7916,7917,57819,4758,6499,8859,1388,6048,4855,414764,1302,6293,9277,3159,29993,6631,50619,2178,4736,1432,5603,6428,57699,51645,23787,55633,9025,266727,221458,221443,4800,221442,29964,25862,129685,55173,442211,23506,4201,116138,88745,9820,6722,23113,10591,401262,93643,221424,25844,9533,5429,54676,55168,64928,347734,202500,57505,53405,9481,101926934,221400,23607,114327,2941,2729,55227,90523,26036,9532,106660612,7803,442229,1297,22999,25821,1915,26503,135228,1303,4646,134701,57231,10492,3354,63914,57038,58528,23195,10690,114792,25957,100130890,57531,389421,9474,100133941,57107,28962,9841,2830,8936,51362,112495,2534,1300,23270,57120,387119,23629,254394,79632,3298,57515,10924,154215,154214,7164,5796,93663,26002,8417,6206,4602,54806,5191,51534,8504,83443,7957,257218,10981,389432,348995,5110,81706,25902,79624,80129,54516,26034,154043,51106,729515,51429,56995,83861,39,6950,154197,3482,56895,168090,285800,8635,3834,7058,387263,55780,84498,5575,23353,51608,11033,90639,115330,90637,7975,29886,8662,55501,23288,9907,26100,80028,60,6624,5395,84132,5879,221955,11014,55146,54753,221960,56913,54468,85477,1607,196,23161,221823,101927811,256227,54543,10457,56164,1687,3181,9808,221895,9586,222171,222166,222161,5137,23658,100129460,101930085,100506725,136647,79020,5683,55744,285955,401331,5425,23386,83637,5478,83605,23148,9238,63979,2887,23242,81552,349075,25870,51142,389493,442319,728927,168374,643253,154807,2990,435,27297,27342,9031,9275,84277,6804,3984,7458,5982,7461,9569,84163,81554,442590,222183,7532,619190,100133091,57639,5782,100505854,222194,57157,9863,27445,2913,101927420,9988,10926,85865,10142,57798,1021,54809,51666,1780,22853,4885,222865,101927550,10095,285989,23660,221786,79027,221785,7589,7551,6878,221914,10734,79037,441272,101735302,29992,81628,3268,51412,7205,51593,81844,1174,7425,24146,51024,83787,222236,5001,54517,79872,1738,4897,9732,154743,93986,29969,857,4233,23554,54556,25913,2918,27044,55798,402483,346653,813,9296,23534,286016,57464,84928,55281,1129,9162,56829,254048,28996,64761,27147,100507421,373156,100507507,9601,155054,57541,7988,100289678,155060,79970,643641,155066,29803,155038,168537,1020,168391,100128822,22976,64434,9690,10049,54892,7434,157697,9228,101927752,2055,55326,349196,9258,101929229,66036,2222,29883,6542,5157,101929066,64760,9796,4747,2796,5520,10687,1808,81551,23087,55246,5368,23303,11030,7993,5516,78986,55290,9070,9530,23259,54904,286140,6867,59339,83877,6422,137964,114926,55145,81790,84376,4173,79645,389658,2831,137886,9760,55156,9650,23212,137872,23678,10987,79848,10565,23471,9312,79776,5569,101927067,7163,619279,760,169200,64168,286144,157657,9791,10404,92140,4147,10247,157680,5440,25897,7071,51582,84955,55638,27012,114788,5885,90390,114569,5168,79075,27085,84933,157378,55039,11236,9788,6713,9897,51105,10397,57623,5747,101928087,66004,4061,4062,79943,389692,9831,23513,22827,340371,5339,2907,26873,8733,84232,340390,340393,29894,51160,50626,2875,441381,58500,7564,5991,6505,115426,7306,286343,8777,340481,54801,123,55667,340485,1029,286319,7010,100129250,3301,364,441459,5646,55833,318,1271,11258,23349,84720,30968,7094,57704,26206,8434,10020,64425,158234,79269,6461,100289137,401509,220869,728577,105379807,103352539,116224,320,138241,9615,140803,55071,138199,54981,26578,653162,2650,158471,3190,23287,60560,51280,1514,6850,23299,445577,5253,138639,100128782,3293,23424,7507,10541,203286,347273,5535,19,23446,55151,8518,54566,5774,79987,1902,7357,64420,158405,58493,401548,23307,1317,246184,54107,114991,85301,55755,1955,26190,7185,727,92400,92399,54542,57706,9355,2800,286205,9649,7633,30815,399665,1759,2801,26995,51117,51148,6709,10444,54662,883,56904,57171,5524,389792,100506190,140459,9536,27348,23413,445,59335,23404,83543,2889,9442,23064,7270,64794,7248,9328,5900,6838,11094,1757,7410,8019,1289,9858,51116,157922,169714,26086,6621,23203,56623,9919,84973,158056,7186,54461,5730,401562,20,56654,89958,91373,389816,29882,286262,94107,25920,54932,375775,79813,55344,8227,414,416,357,1183,4281,10943,5634,7114,6399,54960,158747,5277,8544,340591,5931,9185,30011,6197,51360,10549,5165,5422,11141,190,5638,7504,58526,159013,7403,55634,6102,8241,7317,347344,7569,24140,64840,10245,10084,7355,56850,27238,6855,1184,85417,347549,23096,158787,23133,90121,2245,54552,28986,158880,169981,158584,7789,139886,23229,55906,9843,64219,27112,3476,54857,29934,9968,8473,340526,5303,340529,340533,139599,57692,538,441531,5230,340562,56062,286499,57526,94121,51309,51566,9823,158931,340542,64860,55859,56000,340543,84707,27018,85012,286527,79589,54885,79710,5631,84187,9949,91851,79868,340595,3358,57631,5358,7319,28985,29071,2892,51114,63035,9363,55609,9016,10495,90161,8933,26071,7626,399668,203522,286410,389895,286411,8776,83692,79057,2564,1069,50814,139728,6535,4204,2316,2010,6134,26778,1774,537,9130,8270,2539,79184,1438,6192,5616,352887,8653,9087
Brain_131	Brain_131	Glasser Brain Parcellation	4060	FALSE	TRUE	57801,9636,375790,126792,388581,116983,126789,54973,1855,55052,55210,11079,5192,388585,63976,127262,6146,23463,79707,148479,2023,6518,84275,5293,84328,64802,23095,378708,1325,6723,26232,93611,26270,10459,374946,57085,4878,60672,55092,128272,26099,55707,8659,51154,246181,22977,8574,832,644068,55450,1650,249,5909,998,712,714,713,80818,6920,55616,6135,11313,3155,2517,55629,10772,10250,25949,6006,57190,3925,5051,64793,83442,1043,3151,8289,55650,54707,10163,2537,199870,23673,6118,5724,93974,54952,85028,7805,9672,51538,2170,8073,10657,56063,339483,3065,65108,81493,57648,3208,113452,58512,100506144,5690,127703,27285,1296,27095,55700,7802,284656,149175,127687,10946,51118,64121,79647,8761,26508,51440,10487,64744,339559,84217,79717,10465,4904,79078,374969,51058,81888,5792,9670,1802,8704,149473,55929,79033,79639,6202,8891,79654,10420,5052,3652,8569,148932,260293,199974,4898,5865,51060,84950,6342,1376,54432,51668,115353,9528,127428,51253,8613,5563,3725,55277,1573,85440,5236,57685,55225,205,54741,3595,55970,9077,79971,57554,11147,5733,81849,26289,26009,10561,2787,1486,23576,51100,9403,9653,339524,492303,284695,1810,54874,2152,126969,1266,729970,25950,58155,1806,51375,163404,9890,54873,54112,51611,101928370,1901,648740,55170,6814,56900,127003,84722,5686,284612,271,2948,2946,2944,2949,2947,10390,128344,79084,57413,5906,11218,643355,7482,4343,389,333926,56944,10286,163259,4893,965,8458,26227,4853,9554,2210,27246,10623,200035,148741,9939,128077,84265,171423,51205,9659,51027,11311,81611,79630,2029,1520,54964,79626,6944,5710,8991,11189,284485,51686,11022,6281,6282,140576,6284,6271,26097,23557,65123,11000,27173,10899,5872,6232,25912,10456,3782,10654,57326,1163,1942,2629,7818,6016,28956,92312,64218,11243,112770,7203,10485,128240,63827,10763,79590,5546,55243,4332,3428,9447,57863,2532,8407,3766,8682,5824,8832,57823,100131187,5202,9191,51506,5498,8703,2207,2212,2214,641311,22926,400793,6675,51478,223,54499,919,8804,92241,9019,9095,23215,9588,60674,9910,7143,64326,460,730102,400798,64222,3140,777,2752,85397,10092,23179,5321,101929120,64407,5996,23418,388722,140609,5788,23046,252839,91156,89796,149345,9283,127829,148709,59349,51706,4608,7832,5549,493,84719,127845,10446,55220,148808,8934,80342,148304,84791,25896,5525,29937,55509,25936,128387,1063,3776,127018,55532,10380,55699,824,7159,8560,127602,55740,6726,2052,29920,142,375057,3707,339500,116841,65094,2987,84033,51127,574029,101927532,79605,183,84886,79573,375061,128061,54583,388753,23029,2786,7107,128178,100130331,645884,10806,116228,84288,55083,51097,401994,646627,23560,3422,8644,810,2665,57713,207107,79746,55526,10133,644890,414149,9317,389941,6251,7431,9200,4360,221074,221078,84898,23412,22921,220213,56952,79896,54518,10006,22931,220929,6935,56288,8453,1390,8325,441666,84856,221002,8187,240,728643,9721,57705,5592,65217,11130,105682749,220965,220963,8030,288,219621,56521,26091,220202,64081,3189,219736,6865,219738,84883,27143,5092,55315,64115,5660,51008,119504,54541,5033,51021,118491,5532,142891,118881,83938,6229,414243,219654,6441,219348,311,84332,6623,10974,2746,355,9023,3437,3363,80351,143282,3087,54536,5950,118924,51196,5832,387707,29760,93377,118788,102723665,6585,118812,51076,10613,282991,9033,55719,8945,25911,10360,30819,5662,79004,79847,10121,51684,81603,403,119032,51063,119391,7511,120,9126,644511,57678,103344931,4892,196047,2018,143384,340719,2869,6001,9531,11196,6144,196051,54780,5654,196792,118672,64077,7390,56647,1793,4255,282974,80313,282969,196743,51272,60626,23410,59307,3265,115399,10522,283232,6888,347862,79751,977,5441,7106,66005,54472,4046,6150,430,975,3784,27315,6786,55128,3047,10346,887,112464,6609,23647,6881,1200,8642,8665,7275,4004,57758,23075,81846,9646,374378,27122,55742,7003,84280,22800,55553,144100,10819,4925,7251,283284,89797,10196,4745,338645,63982,159963,8424,91057,55366,627,3739,120534,26610,5080,5954,10480,966,4076,847,6506,25891,29099,84680,2132,3732,90139,9537,8534,9479,51317,8525,4192,55626,4038,84364,10062,23788,85456,349667,26519,9246,9404,219972,51338,58475,54972,51296,55048,1642,26007,220004,113157,746,3992,9415,3995,5866,7439,2495,80150,256364,6094,790955,51035,283237,5436,374395,6520,387775,114571,65998,23769,572,51504,25824,8986,9379,5837,7542,7108,2197,740,254102,6494,84153,30008,9092,8815,10992,81876,254263,10897,9610,25855,11041,254359,9973,80194,10263,2950,91703,81622,3508,22941,1717,55199,10068,55004,25906,2348,2350,81570,5138,9873,5031,58473,80227,283209,387787,254225,408,6188,283212,84649,25987,4647,1207,51773,28971,92105,4718,79053,220382,60492,1740,54843,10873,8587,24145,10888,643037,2526,143689,143686,84441,53942,10413,330,101928424,84259,80310,838,834,114769,440068,2893,6588,38,160140,23086,1662,79796,64776,26521,5805,4684,1813,80975,9177,54494,23705,283143,51092,6876,53826,10632,51399,1798,9854,283152,867,220323,55800,4013,53340,220296,641654,219854,3703,29118,79607,84623,3762,440072,29068,11095,112936,27087,101929384,84318,65125,7289,894,57101,4055,55080,51258,1108,51147,196500,8079,8078,10436,10162,716,715,9332,719,653113,10219,728715,29121,100506159,283420,3823,3822,55110,55359,503693,118426,1389,50865,93164,51729,144608,4256,397,2059,4257,55885,5139,53919,51026,55907,6660,144363,8082,5744,83857,441631,196394,121512,1272,10138,85437,83448,84216,347902,91523,8909,10411,79022,3906,784,377,7480,23109,5571,7846,7009,101927318,362,363,6602,51474,25840,7024,401720,3889,3875,23371,3695,5204,11016,100240735,400043,22818,5502,2647,967,10220,84324,85406,440104,1606,6821,6231,6171,140465,4637,10330,4666,8630,6866,2735,10956,1019,4234,10102,91419,10329,57522,11197,51643,5908,11052,27345,5801,144321,89795,79611,1634,694,7334,8738,10154,51134,55785,55591,6636,5128,121457,317,56899,120863,246213,4604,79158,51019,3479,51559,7184,728568,6996,83468,50515,121053,55198,387882,5992,90488,11137,728739,1240,6404,55530,83892,326625,10094,51699,79600,10019,217,8550,89894,6128,4938,1840,8437,387885,79039,84934,115811,10993,55884,51347,11021,6175,8683,8655,84274,9921,51367,9761,121665,84876,5715,144406,79369,8562,79720,51329,57605,196383,353116,2967,121256,23504,2054,5901,100996246,100507055,22953,23141,2802,10804,51084,8100,53342,221143,542767,5042,51761,219333,51371,171222,3146,241,5983,400120,29880,11340,7223,57511,2308,283507,1997,11193,89890,28984,94240,29103,55068,26747,2963,386618,7178,283514,23091,3936,80183,2098,29079,10161,2862,10301,145165,220107,79621,26512,115825,79758,540,55901,220115,11061,27253,81624,64881,102723968,57626,170622,7347,115207,690,1910,2262,10082,11166,9071,22873,5611,10160,23348,1880,85416,87769,1948,3981,10673,23026,1282,55608,8451,8881,328,90809,4860,6039,57447,55701,51222,3183,1603,9056,26020,5693,4625,25983,79178,84502,10202,10901,728635,90668,9362,4901,5106,80344,5720,5721,10379,29082,27141,57523,387978,1690,25938,112487,80224,64067,112399,171546,55837,11177,283635,55012,5687,84312,51562,6751,161198,8487,5411,2287,6235,6655,11183,5836,54331,10979,2764,10668,23034,3958,645683,57161,55860,51339,6252,57570,646113,57381,4522,9495,2530,1965,10490,677,87,64093,55333,22990,8110,26094,89932,10965,145482,57862,4329,10577,122961,56252,79696,10972,11161,7043,64207,85457,161394,81892,57143,1734,85439,2581,123016,90141,801,8111,440193,10516,4707,90050,78990,122509,83982,57718,5265,51218,56967,624,51527,84193,317762,84439,10858,79446,57596,55778,51550,9895,23186,9578,7127,3831,79038,122402,10572,283638,122618,122616,256281,1397,80757,646243,8924,4692,7337,2562,2558,4948,1139,6263,56851,55505,723972,89978,161742,161835,440275,6727,5330,3712,22893,113189,90416,51103,7301,100137047,8773,255252,55142,7158,440278,2923,80237,10169,8669,100419583,90525,2628,283651,58472,56986,11001,3067,29106,29766,10776,3175,161582,145783,6938,84952,663,302,83660,7168,51065,83464,771,283807,5479,53944,4947,80301,348094,51324,57722,9187,84465,115752,5604,10302,6124,197021,4088,91860,6176,145837,60677,3073,585,4016,9399,1583,1445,594855,10066,5780,1464,2108,49855,5955,10099,84894,10518,23205,55466,1136,400410,597,54469,2184,100996492,9915,58489,23184,6218,100505616,123207,6457,54993,23478,4916,6017,55897,348110,374655,3418,10519,641,400456,7026,64927,123355,196968,55829,80213,51728,64285,3049,398,10573,4833,26063,146330,79006,64788,8912,8938,115939,51734,6187,100507303,57465,5170,54442,6923,114990,84309,84656,146556,23589,7874,80063,116028,9516,51061,29066,729993,123803,4629,368,64131,6210,10229,162073,51760,51573,124152,54988,116285,81691,57149,57146,1428,10261,124454,10368,55114,554206,51451,197370,146395,23214,26471,7284,23475,3835,253982,253980,124446,8479,8448,5531,5595,11151,10421,79077,146542,730183,90835,9274,1489,80270,6810,10295,2521,29108,260434,3684,3687,124411,390705,606551,23594,84706,81533,29117,6299,27324,64400,10265,54947,2775,583,4504,4502,4500,4493,4499,4498,4489,4490,4494,4495,4501,221184,51090,9289,1258,55238,1006,1009,123920,283848,865,8996,29100,29109,55282,51673,10204,5699,3931,1001,999,54921,51388,80777,1728,23450,146433,55697,794,342371,1723,3250,463,5713,79726,84937,197257,9564,10428,124491,11345,283927,57687,4094,80790,5336,10200,3281,54550,58189,55625,51659,404550,10328,57338,54758,84627,9780,51693,6137,27132,5119,124045,51031,64359,29,1398,727910,5176,146760,63826,9905,4335,8386,1497,83460,5026,3682,124936,201305,409,84225,5694,50488,9552,10749,4927,84268,51009,728392,23302,54739,100506755,11337,23399,254863,1140,8742,968,482,1949,146754,118432,84316,1107,6844,84314,80169,6154,4628,146845,9340,4621,388335,1770,353149,136,125150,7314,51393,57547,162632,23164,201164,6720,79018,1819,400579,654346,5636,27077,5598,201229,90410,9703,83871,6147,116238,9618,124925,51268,399687,28964,124930,85464,55803,84282,2124,114659,3980,54475,91607,163,11072,440435,30837,100170841,5691,8396,9349,3927,6143,84152,10948,8557,5409,93210,2064,84299,9862,7067,990,6605,10209,3728,28511,79132,4669,29893,84313,28958,6155,3430,10493,113277,4356,4355,84336,92579,7343,10900,284069,2535,388389,100528020,10882,644172,9570,3837,124995,6668,51226,516,65264,11267,51225,5245,10237,81558,5164,201191,84687,80221,1101,51747,56934,10040,252983,23531,55273,339210,59342,51649,404093,9256,6827,54894,762,342538,10238,80774,729683,55852,284021,64750,201283,10672,27092,284018,3838,100499466,51321,3773,6662,6752,9382,23580,6169,85001,388419,55890,2905,2232,23510,9121,30833,51155,6613,2885,9772,57513,29115,23558,85302,51,79651,114757,124512,6427,79157,654434,100507351,147138,7077,84733,8535,9775,6448,284129,4884,10458,284184,71,339231,348262,5034,396,10189,51529,4097,5831,56270,10966,79672,6904,146712,727758,27098,7525,8736,103910,147525,91133,79822,284217,11031,147495,57132,65258,3613,84617,440482,440224,374860,80000,6632,91768,26256,55364,25925,361,83539,80816,8715,25800,56853,4087,10449,83876,4200,4089,5874,284257,23327,90701,2922,147372,28316,8792,23239,596,2531,5055,5271,92126,220164,201456,1528,55748,9658,374868,4772,10907,79863,126567,25759,997,5064,79948,1675,10025,91300,23526,2593,6209,10975,6929,83855,113178,55643,126308,113177,8943,4946,645191,51690,26517,84823,79816,2767,60680,10362,6915,84717,440503,10501,126282,56005,55527,257000,374875,25873,126328,5990,4298,8192,79085,79958,718,7409,92960,100131801,339390,100507588,404217,79603,6234,51129,84106,4542,84527,59286,93145,50509,83854,7087,3385,1032,57153,11018,25959,57572,9545,374882,126075,64748,126074,57139,54,51398,84261,79002,10535,83546,2639,811,4066,112939,28974,79173,90379,90378,4713,23476,10270,26993,58525,64926,26017,79086,284434,23309,27151,55850,29086,79016,84705,684,25796,23025,6142,115098,23031,5296,10437,84769,25804,54858,170463,51477,79036,7311,9244,25789,55295,1311,10715,11316,54555,1463,51079,374887,80714,51291,91120,100132815,7386,10775,147991,9141,84902,85415,4037,56301,1050,79047,26065,2821,126374,163175,5348,53827,57817,10430,79171,199746,55851,148137,115703,4868,84063,333,10870,7305,25999,199745,284403,5438,1155,826,100506930,644189,199704,8193,5714,6261,147968,1891,4793,115290,57622,9535,55095,54623,55588,10683,2091,8857,148014,23646,645,8425,9253,79934,6626,558,11100,641649,101927931,6223,10567,2901,23152,5050,653583,284346,390940,7769,26974,7772,5819,348,341,79090,2068,2067,147699,6633,4858,64344,83987,55228,100506012,808,94235,29888,79147,1175,27113,56917,6543,6415,3978,374920,2014,23546,114783,6141,770,51171,57664,27294,581,2512,114335,64130,57030,55011,23521,6205,3276,199800,126129,80199,11284,22809,114132,51231,400710,50944,25818,5650,5655,945,147645,2109,125875,2357,84765,65251,400713,147660,55769,81856,390963,342926,170958,147804,91663,5582,29844,26121,4849,79143,79042,6203,23547,3903,57348,11006,7138,7137,6861,22870,388564,27338,729956,79763,57106,284297,147808,51157,29924,147949,6795,730051,65982,10782,105372480,1,6193,10998,27243,9040,642273,52,285016,129787,7837,7260,55256,6201,78989,6664,102800314,129642,192668,3241,10130,23620,51594,10408,4613,130502,9741,388,60526,2281,51639,375190,9540,391356,22979,10890,150946,92749,9381,3777,54978,100128731,10669,84696,10113,51374,7781,4358,8890,5496,9577,151056,238,79623,9637,1545,130589,729967,27436,170850,57504,678,130271,5281,90411,4072,129285,129852,6711,56969,6233,344405,2202,55120,339803,339804,9736,7514,84140,150684,10678,200728,5013,57162,6509,4211,10438,116143,56902,25927,84168,11017,6637,55577,56603,94097,10574,72,1716,1639,84058,116540,85474,550,84695,1796,10505,3099,56655,1496,347730,9168,56888,83439,822,2677,8673,51255,10713,7844,925,112597,51315,55258,728034,51011,729234,81562,151313,150590,129531,51263,9669,164832,6160,284996,200407,9448,84620,27233,3987,65124,7851,4867,10461,150465,84269,3553,7849,118433,57628,165257,130355,1622,79134,3625,274,2071,2840,79595,389033,440905,728378,80097,26469,100216479,653784,2863,116372,22930,84083,23190,4175,7852,3176,647012,92,390,9111,4929,2820,151531,130940,8502,92196,2888,6328,6335,6332,10170,493911,29081,389058,285141,79901,11069,4780,8575,151242,5136,142679,55854,3685,165215,30061,26275,100131211,64859,23671,9262,80055,130132,205327,129450,26010,100507140,4709,8837,55437,151254,7341,10152,117583,8828,1933,389073,3417,33,79582,580,471,50485,6168,3488,10109,14,58190,8576,3300,5798,389075,23549,55515,6508,10056,23704,57590,65080,5270,55022,92737,3431,6672,81618,4691,5147,23677,116987,79781,57007,10920,10267,140739,151176,80895,51665,285193,11132,5510,3069,10494,1841,285097,57761,10616,343637,9491,2280,55968,140885,5173,10528,5786,65992,54976,1059,55317,80025,11237,54498,5621,55612,24141,128710,140733,6629,631,92667,57325,10483,51340,3642,3170,1471,1473,57136,84532,955,22981,149934,81572,3055,9371,140688,149951,22919,6640,11264,8894,191,84557,2937,3692,51614,140823,647979,22839,10398,79980,140710,6185,10904,4826,128434,128439,5335,26013,78997,11142,100,7529,80336,6789,116092,90204,5360,57727,63916,81031,2139,55959,57580,23394,3755,55734,7764,8537,55816,655,8480,57403,128611,116154,1002,6874,5688,6227,4923,128414,3785,79144,100505771,56731,7165,10287,4661,284836,7179,149992,391267,388815,1525,10950,387486,4685,2897,6647,10215,116448,3454,3460,9946,64968,873,874,8208,51227,54014,3150,6450,9619,89765,1476,5211,6612,754,3689,84536,85395,728039,6573,54039,84221,6285,3275,27440,83733,529,11274,5625,6576,128977,7353,79680,1312,421,65078,85359,84861,9342,8216,6545,400892,7332,23753,29799,5594,9647,96610,27156,2781,9609,613,6598,91319,4282,23523,6634,57168,402055,150274,129080,10633,8508,29796,8897,652968,10291,200312,23541,150290,3985,54944,23761,7533,7078,9215,3162,80830,25828,80020,8664,11020,7263,4357,5880,27128,114794,100506271,57026,79159,129138,51386,84645,5435,6663,23539,10521,56993,9567,10126,23467,23466,5155,54471,158,9978,7008,10766,50,5372,2547,79640,6721,115650,79019,27341,91695,1727,26286,25809,706,29780,85352,84247,55615,112885,23313,2192,25814,7477,5465,55020,23151,79174,23209,56666,6300,6305,1890,644186,23542,284942,10752,57633,285362,5021,4968,8536,10093,55845,7428,6396,3269,132001,6854,7079,6161,79885,2199,79188,27258,64432,64145,9467,131965,9779,8850,116135,152110,152098,152189,112616,54918,131405,4292,93,1524,25924,9117,51188,25994,131616,25907,23395,79443,1230,1234,79442,10675,4134,51385,10201,5364,51246,788,646450,11180,25915,200942,387,6988,84276,1605,8927,7318,10293,79012,10181,2771,11334,51364,1154,7873,84836,6159,25886,132160,11188,23166,64943,440957,5580,55349,55540,58515,26059,54756,201625,378,200845,8309,11170,5793,57415,132204,80145,56999,115286,26018,8801,2850,23429,727936,23024,5067,6092,6091,2042,285220,84864,84319,11259,56954,10342,6152,214,22989,29114,4345,29083,25871,55779,152185,54847,54762,57577,2596,152404,57514,51300,3059,2804,6565,942,26355,83666,151636,54625,7372,3693,114885,200810,54946,10840,28999,84303,29927,79825,8930,23129,27032,131870,66000,51560,25847,5096,22808,9616,26577,285195,84343,5217,27230,51714,53829,64805,5028,5912,26084,25976,730091,647033,4291,56925,654502,10051,8706,590,27333,200916,23043,59345,131118,6657,84002,1857,110599564,1981,131408,64110,285382,90407,59343,51726,116832,6750,4026,152137,151963,84239,3280,347,255758,6165,642280,521,4636,53834,10417,7884,2261,345222,6002,152,85013,54360,1400,152789,7466,23324,93621,105374366,93622,114932,55330,57533,57537,94031,8310,8532,9948,9364,57545,26234,285550,202018,51056,27146,166647,6649,55300,389203,57495,55286,55276,7096,10333,92689,51088,201895,23244,344967,7345,22998,2565,2555,2560,57606,132671,64854,57291,65997,81608,402176,5156,79644,5471,132946,84525,5978,3490,23284,2044,57050,92597,1633,8671,285521,441024,685,25898,100129583,901,100505702,55589,84779,153020,79966,51138,27235,83478,5783,51191,6622,2895,27306,10611,658,128,115265,90024,56898,255743,3033,6164,58505,64850,55013,839,54433,51574,817,133022,100093630,2247,27152,54510,23657,57484,166752,54726,166614,6189,5188,84057,7097,5356,2982,1519,56034,2110,57600,56884,4886,4889,11275,1363,7092,91351,23022,57630,441052,11341,8001,2823,132851,140458,60559,175,55714,1635,3622,79682,8470,7098,25854,285440,2195,57491,25845,55722,4726,23379,108,134121,22948,1611,1501,1767,4651,1007,23037,54545,51663,10923,114899,153657,5810,133686,202151,6507,2533,1601,5734,6167,5019,2690,100129792,3157,56477,4338,112574,54505,133383,643155,3796,3350,285672,55914,102157402,5884,64087,64283,8507,10412,3156,170591,1393,6902,8546,10184,29958,23743,7060,256987,644936,441089,167555,6228,153339,7518,1462,902,645323,1070,731157,153364,84059,7025,83989,22836,167410,285704,7903,324,6728,153733,1176,6643,57507,65983,501,133619,51015,3094,56990,134548,6500,7320,91368,23338,84105,9547,153328,389332,51307,51780,2107,64374,202051,7322,84418,3550,23438,153527,26025,5098,56097,5097,2246,1809,3360,154,1452,81789,1436,972,6208,11346,134466,6678,475,2890,55568,23367,6444,84868,408263,8728,153830,147,114898,63920,23286,6586,30820,3779,23291,285590,54492,100268168,8992,101928154,51617,57179,285598,51491,114787,26262,10960,10636,2161,80758,1627,202181,728554,55651,821,4056,11282,255426,57472,153579,90933,10399,2295,670,7280,347733,221749,26240,10455,648791,10667,9450,1832,347744,54898,63933,9308,84062,29116,63971,378884,221656,3400,6659,154150,9856,55856,9750,55604,10590,100270746,7738,5987,2550,89870,28973,79969,170954,203068,780,170679,54535,7940,199,55937,1460,23564,57819,7936,8859,80863,6048,414764,7923,6222,84300,3159,221491,6204,29993,6631,2178,4736,7005,116369,57699,51645,23787,55633,154467,60685,114781,2739,221458,221443,54209,100188893,705,896,5961,442211,441150,10695,4201,9820,6722,10591,10864,65989,221424,221421,64928,4794,202500,9481,101926934,4172,2941,90523,54511,81578,577,55788,1297,1915,4646,9324,594,4199,167681,4907,387066,23595,55122,1268,135295,58528,22881,57226,23376,10973,2898,100133941,55084,11231,7101,8724,285755,2830,112495,442245,10758,2534,619208,4082,1300,441168,116150,23629,5350,79632,4121,2697,57515,5570,2173,154215,7164,51020,23493,387103,84870,55862,93663,114801,2037,5167,26002,6206,154091,6446,4602,5191,57221,57224,167838,51390,2519,2911,10981,23328,116254,5110,80328,25902,4988,729515,79683,404672,6993,7430,6950,6581,135138,168090,113402,6196,8635,55274,55780,5689,51608,84310,90637,80727,155185,2768,222962,80028,6624,51622,5879,221955,55146,56913,30010,10124,1607,196,221823,7291,101927811,3696,54543,84668,10457,256355,56164,4852,1687,3181,8935,9586,9865,54504,55033,222166,222161,100506516,79017,117,23658,51251,313,83930,2737,5683,64983,9263,64951,84820,401331,28988,5425,83637,285958,64759,23480,81552,51142,389493,442319,649395,154807,55069,51119,8326,26608,155382,84277,6804,7458,7462,84163,654817,57414,83862,4191,136853,619190,10875,100505854,3082,781,27445,223117,2913,101927420,11257,6717,8321,7978,10142,54467,54809,10282,23089,5446,5445,51666,7979,6863,25798,4885,222865,221786,79690,221914,10734,5379,81628,3268,2783,7205,81844,1174,375607,10467,51024,64792,79706,80228,5439,83787,100129424,27000,375612,168455,10466,11062,5172,101927974,3912,50640,83943,401397,22797,858,4233,5803,10157,2918,27044,346653,84691,813,3663,286016,6608,57464,100287482,84928,4232,60412,5764,64764,8805,50617,56829,28996,6916,27147,51650,6742,5644,5645,9601,155066,65999,5919,55303,26157,28959,55365,3757,11194,1020,116988,54480,6604,349136,63917,220832,57180,154754,101927752,286042,4482,83648,252969,2222,7991,29883,137492,5157,23362,55790,55174,2039,79873,541565,1960,8795,10863,5520,81551,2053,1191,286133,79618,10671,2961,7993,29942,84750,78986,11160,11212,55290,1978,9070,84513,286140,59339,6422,51125,5423,114926,23514,1052,5591,4173,79645,6591,4986,100507516,51606,8601,114786,4067,6224,79145,767,55636,444,286183,7274,27319,137872,56260,286187,79848,51110,7013,6129,157506,79776,5828,5569,23462,2171,5375,1875,51115,8895,4325,8767,1666,793,862,94241,9791,6383,10404,4147,6156,10247,26166,7534,51123,7071,401472,51582,528,9694,9166,114788,8667,2131,401474,28998,6641,22882,79139,55039,83940,137209,6713,10221,5820,51105,7038,6503,5747,575,100128627,4061,4062,65263,23513,22827,2907,26873,51236,340393,55630,50626,6132,340385,286102,81704,23189,7436,9933,5991,50808,55848,90865,115426,2731,90871,8777,4781,11168,203238,123,6194,401494,286319,80173,7010,158038,100129250,4712,401498,54840,3301,441459,5646,54926,55833,318,375704,11258,10280,6363,25822,7415,84720,158381,7169,10488,84681,152007,881,100506710,64425,158234,79269,107984035,320,375743,9615,55071,29968,7088,257019,414328,60560,51280,2619,23552,102724156,53358,6850,100129347,401541,138649,89846,203328,4814,158293,23196,84641,5727,8555,7111,7507,10952,54886,56254,116443,25934,19,58499,54566,5774,7295,1902,2790,64420,9991,84263,169834,246184,7099,1955,26190,727,2040,2681,254956,54542,57706,9355,10783,5695,100129034,11224,81873,79109,6136,138428,30815,27090,8818,399665,79095,375757,51117,6418,84885,100506100,54662,254295,22845,57171,5524,9536,27348,1861,51759,23413,445,84726,2889,9442,84628,7270,158067,5900,6838,6834,11094,1757,8019,6256,10439,9858,169714,26086,728489,29085,8721,733,286256,5730,56654,89958,11253,54932,389831,28227,207063,4267,416,8228,171483,4935,4281,395,7114,2824,54960,2742,158747,5277,8544,8233,5931,6322,30011,139411,10549,6303,9468,190,1756,83604,1536,94122,7102,58526,159013,8239,8573,2857,4128,4693,55634,641339,56548,84679,9104,8241,5127,369,7076,2002,8409,24140,5935,64743,10245,7355,11040,11230,27238,5355,778,170685,55190,347549,23708,9500,54328,23096,158787,3028,90121,2245,28986,158880,10325,11279,550643,23229,4478,11326,9843,4983,64219,27112,1896,54857,4303,54413,9203,100129291,6191,4435,5255,554203,6567,51132,158866,117154,1730,29935,57526,6173,51309,84460,11013,55859,56271,84707,27018,79921,9338,9643,644353,139231,5631,5716,55916,23630,84187,91851,5063,3358,3598,57631,5358,3597,170261,10857,7319,347454,6170,55026,29071,2747,10735,8862,2000,9363,9016,51634,10495,158763,55796,2239,159091,644538,644596,203523,399668,23641,84631,2334,4534,3149,79057,2564,2556,1069,50814,7739,105373383,1852,139728,6748,57595,393,8260,5973,8269,2316,6134,100272147,7411,1438,6192,9087,22829,9086,140032
Brain_132	Brain_132	Glasser Brain Parcellation	2499	FALSE	FALSE	57801,9636,126792,1855,81669,55052,643965,85452,11079,5192,127262,23463,387509,11332,79707,80835,100505887,2023,6518,5293,1325,26232,10459,374946,4878,93190,11330,51032,348487,9696,84966,127707,8659,51154,246181,22977,8574,55450,79594,65018,57576,400745,249,712,714,713,80818,6920,6135,10772,79000,164091,3925,1043,79947,2537,23673,6118,5724,93974,1104,115273,51441,7805,9698,2170,3061,65108,113452,84970,2707,127703,27095,127700,1441,2899,149175,127687,4725,51440,10487,2980,22887,79717,79078,10969,4352,9048,79639,266675,5052,1580,260293,199974,2301,388630,84871,26994,5865,65260,54432,51668,115353,51253,1718,7809,55277,83941,57685,5142,3595,9077,79971,57554,55631,11147,5733,81849,26289,2787,23576,9403,9653,339524,494115,23507,7049,6125,54874,1266,1806,51375,163404,9890,8634,54112,118427,648740,22911,127003,5686,284612,271,2946,2949,2947,10542,963,515,57413,643355,4853,9939,5565,2029,10962,79626,8991,5692,284485,6097,254910,353145,388699,353141,353131,448835,3713,6698,6276,57402,10899,5872,6232,25912,10654,80308,55891,127579,2224,64218,128240,54865,63827,3068,9047,375033,2532,57549,8682,4063,100131187,4817,51506,4720,2207,641311,25903,127933,5999,223,8804,92241,79100,29922,55157,60674,27101,460,7827,127665,64407,388722,5788,2848,23046,647219,252839,91156,149345,10440,59352,4660,51706,4656,493,84719,6635,10446,148808,1380,642587,55509,128387,1063,3776,55699,6726,83881,375057,116841,375,2987,149603,574029,101927532,375061,3775,388753,9804,2786,128178,88,100130331,1131,645884,127623,254879,401994,646627,347688,23560,810,83643,10133,414149,100192204,389941,6251,4360,53904,54518,441666,84856,55454,8187,240,100287932,57705,65217,11130,55847,84457,8030,288,220202,219736,3098,6865,55222,5092,64115,5532,142891,7417,6229,143244,311,84332,10718,79812,10974,142913,5728,355,143279,54536,340665,1592,338557,5950,118924,29760,6585,5223,51013,64210,10613,282991,9033,10660,5309,8729,10121,403,119032,84833,119391,22986,7511,120,10285,644511,57700,142940,6571,196047,2018,143384,340719,2869,6001,6144,3167,51363,7390,4255,664,10570,282974,282969,1892,503542,60626,23410,5719,387733,59307,3265,115399,8045,10522,79751,5441,66005,4583,4586,727897,54472,430,975,29850,3784,5003,5002,116969,6786,119774,84067,887,322,6881,338755,144124,341276,7762,8665,4004,6157,56672,374378,27122,9645,55742,7003,796,6207,4654,117196,3939,160287,144110,283284,100126784,4745,63982,159963,3739,120534,196294,5954,1479,25758,6506,25891,9537,8534,120071,90993,5702,5913,4722,79841,283116,26338,349667,26519,9246,280636,219972,390197,79080,54972,51296,55048,1642,26007,390205,746,3995,2495,4250,79081,790955,2785,5436,387775,114571,65998,1351,572,9379,170589,738,741,254102,84153,10897,11041,254359,78999,29984,57804,5499,390212,80194,4723,116512,26579,2248,220074,2350,5138,5031,51287,283209,387787,192134,726,4647,5058,282679,65987,4718,1740,84233,54843,51501,10873,643037,55693,330,6588,38,23086,1662,64776,26521,1813,4837,283143,335,53826,6327,10632,283150,51399,9854,7070,23650,220323,3312,55800,7753,116337,100169851,29118,84623,11095,112936,27087,4704,7132,939,55080,196500,5763,920,8078,7167,716,715,719,50856,144568,10219,728715,160364,283420,3823,3822,55110,5544,5542,4256,397,5800,11171,51071,4257,55885,53919,3845,57542,5744,83857,441631,196394,1272,10138,85437,4753,91523,8909,79022,3906,784,377,7480,23109,121268,10376,7846,10024,359,25840,341405,3887,3889,3891,196374,84926,3695,9700,121340,100240735,400043,22818,3678,5502,403282,390326,6231,6171,4637,4666,6866,6778,11247,3626,8445,27345,5801,6857,4659,8835,51134,55591,121457,56899,246213,79158,51019,51559,7184,83468,90488,728739,338773,6404,55530,10094,80724,217,10961,8437,79039,10993,6910,387890,11021,4440,8655,121665,64897,51433,79720,57605,196383,114795,23504,5901,4326,100996246,100507055,22953,192111,78988,51761,2835,219409,171222,241,84935,400120,386618,3936,2098,29079,9445,57213,145165,83446,64881,57626,170622,7347,115207,1910,2262,1638,9071,337867,9375,171425,1948,10673,23026,55739,55608,8874,6039,57447,3183,1603,10419,5693,4625,79178,84502,728635,9362,5106,80344,161247,5720,5721,29082,4738,4776,2290,1690,80224,58533,5687,5083,6751,122553,2287,6235,6166,5836,54331,5732,5706,2764,55860,387990,51528,6252,4522,9495,10490,26094,10965,51004,122961,10972,64207,161394,57143,1734,2581,123016,55775,5700,801,8111,10516,4707,64112,90050,78990,57718,866,51218,27004,56967,624,51527,10858,283600,57596,1778,81693,122402,283638,122618,256281,9112,1397,80757,4692,7337,2562,2558,4948,6447,56851,161742,7057,90427,5330,644844,90416,3706,7301,255252,7158,548596,10169,4236,51496,140691,90525,283651,58472,3067,388121,29106,10017,10681,10776,3175,9488,145783,83660,8925,4947,51324,390594,51495,115752,5604,10302,6124,145853,145694,6176,4016,9399,64220,1544,79748,594855,161753,26263,84894,100996492,9915,161502,6218,8120,100505616,53339,50810,6457,11214,6017,56964,55897,9899,8128,7026,55180,80213,51728,3050,3049,398,10573,4833,146325,146330,113000,388199,8912,7329,115939,283951,65993,3029,6187,9143,283869,57465,527,5170,10942,124220,7760,10127,197358,114990,29965,23295,84309,440335,283953,5620,116028,729993,368,64131,6210,51760,51573,54988,1428,10261,9956,4706,10595,63928,10368,51451,9951,50615,7284,9344,8448,226,5595,11151,79077,90835,1489,10295,29108,260434,3684,283933,124411,84706,94160,113,79191,1066,4504,4502,4498,4489,4495,6367,6376,9289,10300,29105,1006,1014,29100,29109,55282,3291,9114,57215,64180,23659,1001,10725,1728,25839,23450,146433,84937,10428,23563,11345,22879,100130958,4094,124359,3281,54550,654780,9764,404550,2303,100506581,57338,1535,4597,339059,51693,283860,6687,27132,5119,124045,124044,51031,55178,51763,5176,9905,5048,23277,4994,5026,124936,58191,5694,388324,10749,9135,728392,84817,162515,201243,643664,5430,8742,8741,1949,118432,84667,6844,84314,9212,80169,6154,146845,9340,8522,9955,125150,51393,96597,51655,125170,645027,654346,27077,201229,23615,113235,116238,2319,57649,5717,146861,55106,163,79148,9326,31,84311,100170841,7703,8396,782,6143,84152,5409,94103,9862,7067,1236,3858,3857,3872,10209,2520,7283,10266,28958,8678,6155,3430,10230,1845,284067,107546764,10900,51629,2896,284069,80174,388389,100528020,10882,4836,79777,124790,124783,644172,4905,996,9755,3217,162466,10237,1748,201191,84687,80221,56934,10040,23531,55273,7706,124538,9256,6827,342538,1534,51204,2689,92340,284021,201283,27092,786,3838,100499466,440461,51321,6752,9382,6169,124599,9368,2232,51155,51081,353174,15,79651,114757,100507351,3959,339221,284129,4884,10458,284184,71,83882,339231,51529,4097,5831,201254,5986,6398,2837,26502,6904,147495,57132,84617,81929,374860,91768,26256,55364,59340,361,80816,8715,100101467,56853,284266,4087,5874,9352,23335,90701,147372,8792,5055,220164,81832,10907,84552,126567,25759,997,3004,5064,79948,1675,2879,6209,399664,10975,83855,8175,4946,645191,51690,7064,2769,60680,51343,84954,126282,148066,25873,2525,2962,79085,79958,718,7409,56729,2208,339390,80164,100507588,404217,84467,284383,162993,59286,83854,8666,3386,7087,125950,3385,1032,64748,54831,7001,10535,83546,10661,2193,112939,5585,79852,10270,58525,64926,26017,8907,23309,27151,29086,84705,83483,376497,6142,23031,5296,84769,25804,79036,7311,25789,23373,374887,80264,100128139,100132815,148213,7386,10775,4037,1050,2821,10054,163175,148109,57817,2864,10430,55851,4868,84063,10870,7305,199745,5438,826,644189,728485,390927,8193,115727,27335,1891,282617,282616,57622,9535,10683,163126,56891,2091,148014,23646,645,9253,558,90324,55101,90273,6223,10567,2901,390940,7769,7772,147710,348,341,80207,2696,1762,55228,100506012,808,5739,29888,1175,54958,56917,6543,6415,56344,374920,23546,2906,54854,1628,770,284358,51171,3972,64130,28968,27120,57030,23521,6205,58506,3276,199800,4606,5650,11202,5655,59348,400713,90333,170958,503834,5582,441864,29844,79143,79042,57348,148170,11024,11006,7138,6861,284417,388564,27338,147808,338321,147948,388567,284307,730051,284312,65982,79673,105372480,388569,10998,52,285016,129787,54221,7837,7260,6201,102800314,3398,9270,192668,3754,51594,10408,4613,9741,151449,2281,9540,391356,3797,9381,100128731,11117,10669,10113,7781,4358,9577,151056,51646,253558,79623,5212,57504,100129726,64241,5281,805,56969,6233,57223,55120,339803,10575,200728,29094,10438,5534,25927,27302,56287,84168,27247,11017,79998,56603,1716,1639,84058,10505,56655,6936,1496,8802,129293,9168,822,284948,2677,51255,10989,112597,728034,30818,729234,150763,23397,51239,51601,51263,164832,6160,200407,2274,344558,65124,3553,7849,118433,57628,165257,2995,2840,79595,389033,440905,80097,113457,653784,2863,80122,22930,3176,92,3800,27249,151188,56475,4929,2820,151531,92196,10213,2191,6326,10170,29081,130507,11069,151556,80856,65977,285025,5136,10787,165215,64859,23671,57181,205327,26010,4709,65061,391475,389073,4133,6168,3488,10109,151300,151295,23363,10056,23704,55022,151473,5707,10316,165100,250,200765,10920,151176,150678,285193,547,10494,285097,57761,85508,113278,2280,55968,140885,5173,10528,128653,5786,65992,80332,54976,25876,5621,54675,650,24141,55614,631,11034,57325,10483,26074,3170,6754,1471,1473,57136,955,245929,2307,128853,9371,128866,84557,3692,55245,140823,25939,63905,10904,4826,128434,79183,10955,60598,7529,128488,5266,6407,90199,140832,140686,10005,63916,441951,3755,10079,55734,128553,8480,9217,164284,128611,6227,4923,11054,128414,3785,79025,85441,50861,54923,80331,10287,4661,284836,6782,10950,387486,4685,116448,3588,9946,64968,54093,8208,8624,54014,191585,7113,7033,7031,1476,5211,3689,54039,84221,54058,3275,27439,51816,83733,529,55670,2679,128977,54584,29801,65078,5297,6545,400892,7332,23753,29799,5594,7441,96610,25812,27156,9609,613,29802,150248,91319,1652,1417,57168,402055,10633,10740,29796,105372990,4733,7533,9215,10043,25828,80020,8664,11020,6753,5880,27128,114794,57026,8484,84645,23539,8398,11015,10126,23467,23466,158,4809,150365,27349,25813,29780,85352,84247,25814,7477,150383,5600,55586,29781,23542,284942,10752,4968,55831,55845,3269,10533,6854,7079,55287,6161,2199,27258,23180,116135,152189,112616,54918,1524,25924,885,1238,84892,55888,25907,2829,1230,1234,79442,84126,51246,10869,200942,84276,8927,327,79012,10181,11070,2912,6159,25886,132160,132158,11188,440957,28972,5580,26059,5162,200844,57415,132204,115286,2850,6091,389136,26341,11259,56954,10342,54931,57092,29114,4345,64422,55779,152185,3059,2804,7372,10840,84303,5361,11343,6010,105374105,131873,51560,105374119,25847,22808,92369,9616,26577,51122,27230,53829,5912,56925,654502,401097,8706,23043,254827,64393,59345,131118,6657,55689,1173,5708,1981,90407,6434,197,6480,6750,151963,131578,4585,255758,375387,6165,521,84286,7884,345222,1400,7466,105374366,93622,27201,8532,3166,57495,55286,51088,3093,7345,2565,2560,132299,64854,65997,402176,5156,79644,10874,132946,84525,26952,2926,92597,1633,51138,51023,51170,152926,6622,1977,126,90024,7323,80319,79807,3033,64850,55013,54433,817,100093630,9871,79931,2247,57575,57484,166752,6189,729830,6423,4887,2982,1519,56034,2110,57600,9693,56884,1363,7092,57630,441052,2823,60559,55714,1635,8470,25854,100419743,100288687,10016,57491,85409,10723,6531,4726,50805,84246,22948,1501,1767,90268,90441,54463,10409,1010,23037,23600,5810,133686,202151,2533,5734,6167,5019,2690,643977,54622,3350,102157402,6880,9607,64283,8507,84340,10412,3156,6902,10184,644936,902,645323,1070,84059,83989,79772,814,1176,501,171019,337876,3094,134548,6500,4762,9547,389332,2676,2107,7322,153527,56132,56097,57824,1809,117156,3360,154,728264,6534,972,6208,2890,8728,153830,147,79646,6586,30820,30012,51121,54825,83463,10636,2161,2870,1627,5626,64777,55651,821,4056,8878,1992,670,7280,347733,26240,404220,10799,648791,10667,9450,84830,63933,9308,84062,29116,221662,378884,401237,154150,353219,9750,7738,100131289,2880,5987,81696,26531,442194,26716,116511,2550,80868,10107,23,170954,170679,1041,170680,534,4049,199,1460,80737,717,7936,6048,63940,6222,9278,221504,84300,221491,6204,29993,6631,4736,222662,285848,57699,23787,221472,114781,2739,340205,54209,9436,4188,100188893,5961,442211,285855,4201,10864,65989,221424,9587,221421,8521,2729,90523,389400,54511,22999,27145,4907,3354,57038,1268,135295,58528,22881,57226,10690,100133941,55084,8724,9896,2830,8936,112495,10758,2534,619208,4082,1300,57515,5570,2173,154215,7164,135114,387103,84870,114801,5167,26002,83551,9038,9287,6206,4602,57221,25901,167838,2911,10981,389432,5110,646024,81706,25902,4988,26034,729515,404672,101929122,39,6581,135138,6862,8635,6991,5689,84310,54905,90637,26173,26100,84629,5879,221955,55146,6119,9678,1607,7291,101927811,10457,256355,4852,3181,29887,441204,8935,3202,2128,79017,2692,313,5683,64951,27434,10652,23242,81552,51142,389493,442319,643253,154807,26608,6804,83451,7462,5982,84163,729438,654817,6369,57414,5447,4191,7532,619190,105375355,9863,27445,101927420,54809,1780,7979,4885,222865,9551,10980,79690,221914,100316904,2783,1174,346606,51024,64792,10603,83787,9512,375612,5172,4897,93986,22797,4233,830,5803,2918,3663,286016,136259,1129,50617,6916,136541,5644,5645,55503,89883,259285,442361,135941,155061,168544,155066,28959,55365,9311,1020,116988,349136,6009,168391,57180,2020,154754,101927752,203076,66036,7991,29883,5157,101929066,23362,55790,2039,6440,9796,1960,5520,10687,1808,1191,286133,5368,7993,5516,78986,55290,9070,9530,286140,10947,79645,4986,100507516,51606,8601,114786,137695,6224,137886,286183,9312,6129,54968,5569,5375,3612,64168,862,9791,6156,10247,157680,5440,7534,51123,7071,401472,51582,528,79870,9699,84955,27012,8667,5885,401474,114569,55039,11236,6713,7038,6503,57152,1584,4061,4062,100507316,116447,65263,22827,84875,2907,8733,340390,8694,55630,113655,441381,6132,340385,65265,81704,6505,403313,90865,115426,90871,7306,10670,6194,401494,63951,7010,158038,100129250,401498,3301,573,5646,318,203259,11258,10280,23349,881,100506710,401505,2395,9615,138199,653162,2650,2776,7088,101927502,414328,51280,10927,53358,1164,6850,100129347,158314,89846,203328,158293,54886,116443,5887,54566,5774,7295,64420,100133204,169834,114987,54107,26190,4702,57706,9355,10783,5695,11224,6136,138428,30815,79095,1759,84885,54662,51490,56904,51450,445,84628,389827,1757,6256,10439,157927,8022,169714,158055,101928483,158062,389812,389813,29085,8721,286256,56654,89958,142680,10383,6473,8228,4281,395,7114,2824,2742,5931,6792,139411,10549,6303,5165,190,442444,7504,1536,94122,60506,2857,55634,641339,54539,64743,7454,27344,11230,27238,170685,55190,347549,9500,54328,23096,7216,28986,158880,550643,92249,55906,11326,64219,1896,54857,100129291,4435,340533,57692,5230,10800,340562,117154,1730,57526,6173,9823,340542,55859,56000,340543,84707,27018,79921,401612,26280,92129,84443,5631,84187,91851,340595,3358,3598,347454,6170,4694,55026,9363,9016,158763,2239,3251,8933,26071,644596,399668,23641,100131434,2564,4105,1069,139728,10134,8260,5973,8269,537,7411,64109,6192,5616,352887,286554,9086,114758
Brain_133	Brain_133	Glasser Brain Parcellation	1838	FALSE	FALSE	9636,375790,126789,1855,81669,441869,219293,127262,261734,388591,23463,79707,80835,148479,100505887,80045,9563,5293,22883,23095,2475,26232,10459,4524,4878,4879,943,343069,11330,1187,100132147,8659,23252,55450,400745,80818,79000,3925,54952,3061,576,84970,23154,127703,27285,55700,2899,51440,64744,64789,200172,22887,79717,266675,114034,25974,260293,199974,84871,79656,26994,2060,79699,54432,51668,115353,1718,5563,1647,55631,81849,26289,148423,9653,729930,54874,9411,51375,163404,9890,54873,118427,22911,127003,57535,343263,284612,57463,2944,2949,963,643355,333926,126868,3321,10885,653505,10623,284615,5565,51107,388695,11189,254910,54544,353145,353144,388699,353140,353139,353131,448835,6698,6702,7170,103,54856,64218,9673,164118,1382,9047,375033,360155,57863,2532,56833,284677,89886,8682,4063,100131187,8703,84134,919,8804,92241,460,57795,9462,400798,148753,127665,23057,23046,148709,8497,4656,4608,1116,493,148808,642587,3756,7188,91548,9926,25896,55509,5784,1063,79762,441124,80232,56997,116841,375,81559,149603,574029,5867,79605,3775,148641,388753,9804,128178,645884,84838,401994,646627,80851,347688,810,83643,10133,414149,9397,100192204,9317,389941,10730,84569,57608,219749,441666,84856,100129482,8187,11067,55847,220965,8030,288,347731,220202,3098,50674,1305,55315,54788,5532,3778,653509,84332,81619,10718,387695,9060,142913,5728,119369,143279,54536,5223,64210,282991,9033,10360,119032,51063,255022,119391,22986,114815,103344931,56165,142940,8661,2869,10579,340784,51363,119437,85442,282969,503542,147199,23410,387733,79751,4588,4583,4586,1850,7262,6786,390077,120787,144124,341276,7762,7275,79608,4004,6157,56673,56675,27122,9645,55742,796,4654,117196,3948,160287,100126784,4745,203859,57084,63982,159963,3739,120534,120526,5954,10480,25758,4076,9537,8534,90993,55626,392,4607,10658,440040,441601,219445,349667,643376,390197,390201,27339,55048,1642,747,3619,80789,387775,114571,65998,9379,7536,113130,283130,57410,254102,84285,81876,11041,254359,6199,390212,51475,116512,26579,22941,55298,5138,89849,4135,192134,726,4647,5058,4718,1740,84233,54843,2915,57093,24145,55693,143686,2893,23086,1813,4837,283143,257160,53826,6327,7379,9854,7070,23365,55800,7753,84881,84623,29068,11095,4978,112936,27087,654429,7132,939,196500,5763,7167,716,715,10219,440084,118426,2904,440087,4256,5800,55907,3845,26127,56938,341346,8496,57542,5744,441631,196394,144402,1272,10138,4753,8909,10411,79022,784,7480,23109,121268,10376,57701,401720,341405,91,3887,3889,3891,6778,8445,27345,5801,29953,552889,6857,4659,51134,100132594,121457,56899,79158,83468,7296,55703,728739,55530,283450,8437,387885,79039,84934,10993,55884,5037,84530,11021,9761,6927,64897,79369,57605,196383,65985,114795,8408,100996246,57666,100507055,22953,647589,284232,646405,51761,10810,646625,171222,10808,90634,90627,122011,283507,55068,386618,283514,3356,57213,79621,7347,23077,1638,1948,3981,10673,8874,8451,9878,26534,4625,79178,84502,9362,80344,5721,6751,122553,6166,5427,114088,122786,1033,2764,55030,55451,9495,376267,1965,10490,51109,145226,87,22990,26094,100506476,1743,9369,57578,341947,78990,27004,56967,624,10858,57596,55384,5527,55778,283638,29933,727764,8924,4692,100506965,7337,4948,321,26082,6447,26585,161742,161835,90427,644844,90416,54617,3706,4058,7301,255252,55142,90525,7782,23741,23312,29106,10681,100129973,10776,3175,27023,388125,255180,83660,7168,8925,5604,10302,145694,4649,60677,9399,64220,1544,192683,653641,100128285,123591,84894,645752,100996492,9915,64506,9455,11214,64963,6017,56964,23766,9899,7026,123355,55180,79705,283948,146330,10232,8912,7329,146310,283869,899,57465,7755,197350,7727,84464,1387,114990,9093,23295,54715,116028,729993,368,64131,51760,51573,1428,124454,246778,6799,112476,253980,9344,8448,10421,79077,22928,90835,54620,146547,10308,729264,84706,81831,94160,113,84290,1066,84166,55715,1459,65009,1006,26231,9114,80004,54921,10725,55308,23450,23035,1504,124359,54550,654780,9764,10328,100506581,79791,339059,6687,5119,653486,51763,5176,146760,4335,5048,4995,5026,84254,124936,55065,728392,339168,374768,8742,1949,84314,9212,80169,22899,23533,146845,9340,8522,60528,9955,201161,162632,51655,10743,140771,125170,140775,220594,23326,25979,3768,440419,4843,201229,9703,51379,84440,8851,163,79154,30837,100170841,8396,3927,782,84152,8557,5409,2886,5709,7067,147179,990,2520,7266,79132,535,162427,8678,10197,8639,2538,146923,1845,4356,107546764,79089,7343,10900,124808,4836,644172,162540,4137,388394,996,4779,65264,201191,84687,56934,10040,3131,124538,9256,55771,440452,1534,6329,201283,6752,9382,124599,100131439,23510,51155,23163,2125,353174,15,146664,100507351,55036,4884,10458,9625,284184,284186,71,339231,2837,79672,6904,91133,8731,440482,284233,374860,64693,91768,85019,59340,284252,441818,80816,56853,284266,125336,84322,4089,5874,80323,23335,284257,2235,8792,54877,596,5055,81832,126567,997,148229,83855,4946,645191,60680,284422,9546,23217,55527,148066,374875,2528,2525,2527,79085,79958,126006,339390,100507588,84330,284383,54811,7087,1032,9545,64748,90589,30000,112939,84245,79173,22859,79852,23476,58525,117286,8907,9441,23309,29086,57719,84705,23025,3718,23031,84769,170463,7311,9170,7608,90649,664701,100129842,199777,7639,170959,148203,7594,163223,100287226,57615,7652,388523,440519,100132815,171392,83636,2864,4868,84063,826,644189,728485,390927,126231,8193,9424,115727,126433,282616,163126,90324,2901,2931,7769,125931,1209,5971,284352,80207,54814,147912,55228,100506012,808,29888,10055,27202,6543,84215,56344,374920,23546,2906,770,54922,3972,64130,8541,28968,946,147658,7696,162967,79788,390963,91664,147804,126017,5582,59284,126014,79143,7138,6861,284417,27338,57106,147808,388567,348327,730051,7694,65982,79673,10782,440570,54221,3398,192668,9687,79677,388931,2281,9540,22979,3797,85465,92749,9381,10669,7781,285126,9913,79623,100505876,25797,151393,1545,64225,57504,51626,64241,80204,9378,57142,53335,339804,84140,23177,10438,56902,5534,25927,10887,11017,25806,56603,150726,1961,10505,1496,8802,129293,9168,56888,10618,2677,112597,344167,30818,150763,55683,26504,11320,51263,164832,200407,2274,84620,3553,84771,57628,80775,5433,205147,29798,92,26122,56475,2820,151531,57282,2191,2888,6326,253782,493911,11069,151556,80856,165215,116093,2744,4430,57181,205327,26010,659,10152,54891,151195,150967,50485,105373876,8941,10058,8576,130612,2043,55022,151473,165100,25791,151507,116987,401036,1293,151176,643387,4705,547,23192,728294,285093,285097,85508,113278,9751,2280,55423,140885,5173,10528,65992,55317,80025,5621,24141,728450,55617,140733,23767,631,55184,3642,57136,955,5834,284802,245929,117285,245936,9371,149951,9139,128866,84557,128872,55245,22839,79980,10904,128434,79913,79183,10955,140730,7529,128488,5266,90199,140832,90204,63916,23613,9334,23315,5770,3755,10079,55734,128553,140689,7022,9217,1002,149986,11054,63910,3785,79025,50861,80331,284836,7179,149992,391267,4685,874,1859,2114,6450,84536,100130418,27439,100996342,529,55670,51807,9993,7290,128977,54584,79680,65078,5297,23119,29799,5594,7441,25812,150248,23523,1417,10633,10740,5988,8508,29796,91445,23761,7533,10737,8224,9215,91464,80832,8542,80020,6753,114794,23616,80115,9567,10126,23467,23466,9145,4248,150353,23264,7008,6721,29780,85352,84247,7380,23151,164714,5600,10752,375323,4968,8536,132014,9797,3269,10533,6854,23066,23180,23228,6304,7068,114884,152189,51143,25827,165904,54977,25924,885,25907,23395,10803,4634,23276,51246,375341,84276,8927,79012,4486,1795,29890,54106,11188,5580,26059,5162,5793,57415,166336,115286,10550,23024,107986100,253559,2042,11259,56954,29114,55779,54847,205717,254887,2596,165829,286676,26355,5361,166348,28976,2815,90288,6010,105374105,51554,66000,51560,22808,83850,64084,5922,5217,27230,7881,654502,401097,151827,100128164,5584,2693,1894,55689,55324,5708,151963,1370,131578,4585,131540,255758,375387,9711,654254,170960,92305,7468,6047,345222,1400,7466,5522,23324,105374366,93622,57533,27201,8532,80306,80333,5099,439933,57495,3093,7345,10463,2565,64854,65997,84708,5471,132946,84525,6691,2044,92597,6374,8999,441027,51138,152926,10144,6622,5530,80319,64850,10692,817,79642,100093630,9871,166379,57484,8821,166752,54726,10586,729830,4887,2982,9693,23520,7092,57630,441052,51809,2823,116966,60559,57491,25845,55722,11076,85409,10723,340024,84246,651746,1501,54463,23037,4883,5810,134218,92255,133686,730,345557,5019,2690,56477,3670,4338,54622,11082,3350,9607,8507,3156,9456,441089,4437,55338,645323,153364,7025,79772,285601,91137,814,7905,337876,3094,56990,134548,23105,5515,4762,26249,8382,51307,3313,10307,56134,56132,26025,56097,5097,729080,3360,815,11346,309,408263,8728,153830,9232,79646,30820,23291,100507387,57179,22838,26262,23567,27166,2161,2870,80758,1627,285596,728554,5626,9945,7280,10667,51299,84830,221692,54438,23408,29116,10486,378884,7172,401237,353219,9856,7738,2880,81696,26716,2550,6992,10107,2794,23,79969,203068,29113,170679,1041,80737,63943,414764,221504,3159,221491,29993,222662,1432,5603,57699,23787,221472,55633,114781,340205,2979,5961,285855,116138,6722,84630,10864,65989,221424,441151,90523,106660612,442229,22999,90025,3354,154313,135295,58528,57226,10690,892,100133941,57673,9896,2830,8936,51362,112495,2534,4082,1300,7259,23629,4121,387103,387104,114801,26002,9038,58527,4829,2911,389432,5110,81706,26575,26034,83861,729603,6581,387263,5575,392617,29886,26100,80028,6624,221955,9678,10124,1607,28969,196,221823,7291,9808,8935,221895,222171,2692,63974,441212,168667,273,27072,5898,83637,5478,136288,23242,55915,389493,643955,730291,8460,9275,26608,84277,6804,3984,5982,84163,4191,105375355,9863,27445,101927420,54809,22853,4885,222865,1577,6878,7036,402682,1174,346606,83787,222236,349152,5172,79872,4897,50640,9732,93986,4233,2918,64101,286016,4232,136259,91584,1129,9162,57670,6916,100507421,5644,5645,55503,1180,9715,27153,643641,3757,116988,349136,168391,1804,9690,10049,154754,9228,349196,100128890,23362,55790,4023,9796,55909,1960,157489,1808,9070,9530,6867,10947,27121,114926,84197,5591,7336,79645,2831,4342,137886,9760,9312,54332,5569,650747,1875,862,54704,137682,92140,7071,51582,528,79870,84955,9166,55638,27012,114788,401474,114569,55039,3786,57623,4061,4062,389692,65263,22827,340390,340393,55630,115426,286319,158038,100129250,3301,441394,5646,55833,1271,10280,23349,10497,51754,881,2395,6096,55071,138199,26578,2650,158471,23230,2776,7088,101927502,102724156,53358,158314,445577,340508,101926917,286359,9830,5535,8518,54566,5774,4593,64420,114987,203197,92400,26219,57706,9355,10783,401551,81873,158248,102723566,30815,1759,2801,26995,6418,54662,5524,389792,445,23404,84628,5900,6838,6256,10439,157927,9858,157922,90120,26086,9919,389812,56654,954,89958,54932,414,1183,9758,6399,2742,94056,55787,30011,139411,53940,7504,10159,84679,9767,8241,2002,56850,6855,778,55190,23096,158880,550643,158586,23229,55906,64219,5030,29934,8473,100129291,340526,4435,340533,57692,441531,117154,286499,1730,57526,51566,9823,158931,340542,80823,55859,340543,84707,27018,85012,9643,51209,401612,26280,92129,5631,84187,340595,3358,2892,10813,2239,3251,8933,26071,644596,399668,389895,23641,100131434,8776,79057,2564,100996465,1774,116442,3581,22829,140032
Brain_134	Brain_134	Glasser Brain Parcellation	2895	FALSE	FALSE	84069,57801,9636,126792,126789,80772,1855,339456,85452,9651,388585,63976,23463,387509,79707,80835,148479,6518,84275,26232,10459,374946,57085,4878,943,343069,55092,11330,84301,127707,8659,246181,22977,8574,5322,55450,712,714,713,80818,6920,55629,25949,23585,57190,79000,164091,1043,3151,2810,10163,5511,115273,51538,339483,57648,113452,84970,2707,58512,6421,5690,27285,1296,79729,55194,1441,7802,284656,149175,127687,79647,51440,10487,79717,149461,79078,4352,81888,5792,266675,8891,260293,199974,388630,65260,54432,51668,115353,374977,23358,8613,3725,55277,1573,83941,85440,84938,27022,57685,55225,205,9829,54741,3595,26135,55970,9077,79971,57554,11147,5733,431707,81849,26289,79739,2787,100505741,1486,51100,284695,7049,79871,50999,1810,54874,2152,126969,1266,25950,1806,51375,163404,9890,54873,127495,8556,54112,101928370,1901,118427,127003,84722,284612,2948,2946,2944,2949,2947,963,643355,7482,389,163259,4893,26227,3158,4853,2210,200035,148741,9939,84265,171423,81611,79630,79626,8991,11189,284485,6282,254910,54544,353145,388699,353134,353133,353131,6698,6276,6273,140576,57402,6284,6271,11000,5872,6232,7170,3782,57326,55891,4582,23208,92312,64218,10485,63827,3068,4332,3428,9447,57863,2532,57549,89886,3766,477,8682,23385,8832,57823,4063,100131187,2207,2212,2214,223,919,8804,92241,9019,9095,51430,9588,7143,64326,460,9462,400798,55103,3140,777,127665,2752,85397,10092,64407,5788,23046,647219,91156,89796,149345,25802,9283,59352,100506696,51706,5549,493,84719,148808,80342,91548,5525,55509,1063,3776,7042,127018,55532,10380,79762,824,7159,80232,55740,2052,29920,83881,142,375057,3707,375,2987,84033,574029,101927532,183,375061,3775,7107,128178,8564,10806,55083,388759,401994,646627,810,57713,207107,79746,83643,10133,414149,9397,389941,6251,7431,4360,221074,84898,10529,53904,54518,84569,220929,6935,56288,1390,8325,441666,84856,79290,240,57705,5592,65217,11130,253430,105682749,220965,220963,8030,288,56521,26091,220202,3189,219736,6865,50674,84883,1979,27143,55315,64072,64115,54541,51021,118491,5532,142891,6229,414243,80195,219348,311,84332,81619,10718,6623,10974,2746,142913,355,3437,119369,5507,143282,3087,54536,118924,51196,387707,29760,6585,64210,10613,9033,90271,55719,84545,10660,5309,51684,81603,119032,119391,120,57678,142940,196047,2018,340719,2869,6001,9531,11196,6144,196051,118672,340784,3167,56647,282969,1892,147199,387733,10581,10410,59307,115399,3665,79751,5441,66005,4588,1850,7054,430,975,3784,6786,55128,3047,340980,10346,160298,112464,6881,1200,8642,7762,4004,81846,374378,27122,55742,7003,796,4925,4654,6288,283284,4745,338645,63982,159963,387758,8424,55366,627,3739,744,5080,5954,1479,4076,847,6506,25891,51144,3732,9537,8534,9479,143678,120071,51317,90993,392,4038,10062,5913,79841,5795,283116,349667,643376,219972,51338,79080,54972,51296,55048,220001,390205,747,9415,2495,4250,80150,7356,79026,6094,5436,9304,387775,114571,8986,9379,5837,7536,170589,741,254102,6494,84153,30008,81876,10897,9610,11041,254359,390212,57010,80194,51475,81622,116512,2248,22941,2348,2350,5138,5031,51287,387787,408,5612,192134,4647,28971,65987,4718,283219,220382,60492,1740,55863,54843,8301,8587,2915,10888,643037,55693,143686,84441,10413,330,101928424,80310,838,834,114769,440068,23086,64776,120379,26521,4684,1813,80975,9177,4837,23705,53826,915,6230,2542,9854,23650,220323,23365,55800,64221,220296,641654,219854,79607,84623,29068,11095,27087,7289,57097,7132,4055,55080,196500,5763,920,716,715,9332,719,144568,728715,29121,283420,3822,3821,55359,5542,4040,503693,118426,2904,51729,4256,397,5800,4257,728622,53919,3375,55907,144363,8082,56938,5744,10526,441631,1272,85437,83448,5756,91523,8909,10411,3906,784,7480,23109,8085,50846,10024,100335030,84070,359,362,25840,401720,341405,3887,3889,3891,3695,5916,100240735,3678,5502,403282,390326,10220,440104,1606,64375,283377,4666,8630,8608,11318,6866,6778,116986,11197,84298,5908,10818,5801,23011,79611,8835,10154,51134,55785,100132594,5128,121457,317,56899,246213,79158,3479,7184,728568,83468,7296,55198,387882,90488,728739,55530,326625,10094,10019,217,4938,8437,387885,79039,84934,115811,10993,51347,121665,144406,79369,79720,57605,387893,196383,353116,10959,23504,2054,4326,57666,100507055,22953,2802,53342,542767,646405,51761,2835,219409,646625,171222,241,400120,122011,51569,57511,2308,100616668,283507,55425,2963,386618,283514,3936,9445,10161,2862,10301,145165,79621,26512,115825,79758,83446,540,55901,11061,102723968,57626,170622,7347,115207,1910,2262,11166,9071,5611,55757,10160,85416,1948,10673,23026,3621,6656,390431,4860,6039,57447,55701,3183,26534,1603,63874,9056,26020,4625,79178,84502,9362,5106,161247,5720,5721,10379,2290,387978,1690,64067,171546,11177,5083,6751,122553,54331,5732,10979,2764,3958,387990,51339,57570,161291,57381,4522,9495,51109,677,87,55218,26094,89932,10965,100506476,145482,4329,91754,64207,1734,145508,85439,2581,123016,55775,440193,10516,4707,123041,90050,78990,83982,57718,56967,624,51527,8812,317762,84439,10858,79446,57596,5527,51550,9895,81693,9578,7127,3831,122402,283638,9112,1397,80757,4692,2562,2558,4948,26082,26585,6263,161635,161742,161835,90427,5330,644844,3706,4058,7301,255252,55142,7158,2923,10169,90525,2628,283651,58472,23741,56986,3067,23312,29766,10776,3175,161582,663,388125,83660,7168,283807,80301,8483,57722,84465,115752,10302,197021,4088,145694,6176,145837,4649,60677,123346,4016,9399,64220,1583,79748,594855,1464,92912,84894,23205,1512,2184,100996492,9915,58489,6218,123207,6457,6017,8800,55897,400456,7026,64927,123355,100124412,3050,3049,4833,146325,146330,79006,388199,64788,8912,7329,197342,283869,100507303,57465,124220,4210,197358,84662,114990,124402,23295,146556,23589,5620,116028,729993,4629,368,64131,6210,162073,51760,51573,124152,57146,1428,10261,124454,5347,50615,246778,26471,23475,9344,8448,146378,5595,730183,90835,54620,29108,493829,260434,3684,124411,10308,729264,84706,81831,94160,83752,113,29117,6299,27324,1066,2775,4504,4502,4500,4493,4499,4498,4489,4490,4494,4495,4501,84166,92922,221188,9289,1258,1006,29109,10204,5681,3931,6560,64180,1001,999,79613,6645,80777,1728,23450,146433,55783,794,3250,463,197257,1504,9564,10428,22879,100130958,4094,2653,80790,5336,10200,3281,54550,654780,9764,51659,404550,10328,2303,100506581,101928659,84627,1535,4597,51693,283860,27132,5119,124045,124044,653486,51031,7531,4641,5176,146760,9905,4335,8387,124936,201305,124975,84225,388323,388324,10749,55065,4927,51009,728392,100506755,339168,57555,1140,643664,8742,8741,968,6665,482,1949,146754,118432,84314,643904,9340,6341,1770,9955,57335,136,162632,201164,51655,6720,125170,645027,400579,654346,220594,125206,22905,27077,201229,23615,83871,6147,116238,57649,51268,90313,85464,440423,55803,84282,2124,8851,91603,91607,163,79148,31,440435,30837,100170841,8396,84152,8557,5409,2064,94103,7067,990,125111,1236,6605,10209,2520,79132,10266,8639,10230,113277,92591,7343,2896,2535,10882,79777,644172,4137,9755,51226,10951,3217,65264,51225,81558,1748,201191,84687,80221,1101,91369,56934,23531,55273,7706,59342,124538,9256,54894,762,9969,729683,284021,201283,10672,27092,786,100499466,3773,6662,6752,9382,23580,85001,388419,55890,9368,2905,2232,10476,6613,9772,57513,29115,51,2125,353174,15,79651,124512,146664,100507351,147138,100996291,7077,339221,55036,4884,10458,284184,124565,71,5148,339231,4097,5831,147111,1453,924,2837,79701,56270,10966,403340,8736,91133,79822,284217,11031,147495,2774,57132,3613,440482,374860,80000,91768,26256,55364,25925,6760,361,441818,80816,8715,56853,84322,6139,10449,5596,83876,4200,4089,5874,23327,2922,147372,28316,8792,596,5055,220164,81832,9658,10907,126567,5064,79948,1675,91300,84634,399664,113177,8175,645191,51690,60680,10362,6915,58509,23217,440503,148066,25873,2528,2525,828,5990,4298,5623,79085,92359,79958,718,7409,92960,339390,80164,100507588,404217,1994,51129,4670,84106,4542,284383,374879,162993,50509,3386,7087,125950,3385,1032,57153,9545,64748,57139,284391,90589,54831,83546,811,112939,84245,5989,85360,79852,58525,64926,4218,117286,284434,23309,27151,79016,84705,684,376497,23025,3718,23031,10437,84769,5143,170463,79036,7311,9244,10715,1463,148113,80714,284440,7608,56242,90649,664701,100129842,199777,7617,7639,170959,148203,163227,7594,7757,163223,100287226,57615,646864,388523,100129543,440519,100132815,171392,730087,342865,83636,147991,390916,85415,1050,79047,126374,163175,5348,115703,4868,84063,10870,7305,25999,199745,284403,644189,342892,390927,8193,115727,6261,115290,126433,342897,342898,282617,282616,57622,55588,10683,56891,9149,148014,8425,9253,1555,558,90324,641649,374907,101927931,90273,973,27076,284346,390940,7769,7772,4059,5819,348,341,284352,90332,147699,2696,1762,4858,64344,83987,100506012,5739,29888,79147,56917,6543,84215,6415,56344,8605,3978,374920,2014,23546,10945,2906,770,54922,51171,2512,6625,28968,6205,6237,58506,83596,199800,114132,79784,25818,5650,11202,284366,5655,125875,4818,946,100049587,84765,79898,59348,9668,284371,147657,400713,388558,55762,7696,55769,81856,162966,7576,162967,125893,84671,79788,390963,342926,170958,91661,147804,126017,5582,126014,29844,79143,79042,3903,57348,11006,7138,284417,388564,27338,729956,163033,147808,51157,147949,65982,10782,105372480,1,10998,26751,285016,129787,7837,102800314,3398,192668,23620,23175,79677,9741,151449,388931,9540,22979,3797,150946,92749,9381,100128731,11117,10669,84696,7781,9913,151056,238,79623,51232,100505876,23683,1545,92906,27436,170850,57504,678,90411,4072,129852,6711,56969,6233,55120,5194,339803,339804,84140,200728,5013,56902,5534,25927,27302,84168,11017,6637,25806,56603,94097,1961,84695,1796,10505,3099,1496,347730,9168,83439,822,8673,925,112597,440888,431705,56910,93082,55683,26504,80705,51263,164832,200407,27233,4867,10461,150465,3553,118433,165257,3625,2995,274,2840,79595,389033,100216479,113457,29798,116372,80122,84083,23190,92,9111,151188,114805,2820,151531,57282,2888,6328,6335,389058,79901,11069,151556,4780,65977,285025,151242,5136,54431,165215,100131211,23671,9262,80055,205327,129450,26010,100507140,1195,8837,841,65065,8828,391475,1385,389073,33,79582,6168,3488,58190,151300,55515,3623,6508,2043,23704,65080,5270,55022,6672,5707,9427,151507,116987,57007,10267,151176,643387,150678,285093,285097,400830,1457,85508,2280,55968,55423,140885,5173,10528,128653,5786,551,65992,25876,55317,54498,5621,24141,128710,182,22903,140733,631,92667,3642,1471,1473,57136,84532,955,26152,284802,117285,245936,3055,6640,84905,128866,434,84557,128872,22839,6185,128434,26013,10955,100,10953,128488,6407,140832,140686,5360,64405,63916,81031,2139,57580,441951,3755,10079,128553,140689,655,128611,116154,1002,11054,63910,128414,3785,79144,100505771,54923,56731,80331,140700,284739,54345,284836,7179,149992,391267,388815,10950,387486,4685,116448,64968,1827,873,874,3150,6450,191585,89765,6612,3689,84536,84221,54058,6285,150160,387590,51816,83733,55670,11274,2679,5625,128977,65078,9342,23119,29799,5594,7441,25812,9609,150248,91319,23523,6634,1417,57168,129080,10633,652968,3985,253143,7533,8224,7078,9215,10043,80020,6753,5880,27128,114794,100506271,8484,23539,11015,10521,10126,23467,23466,440829,115650,150372,706,84247,55615,112885,7380,2192,25814,7477,55020,79087,79174,23209,56666,644186,49,284942,10752,57633,4968,7428,9797,51738,3269,10533,6854,7079,55287,6161,2199,27258,23180,151651,8850,7068,116135,152098,7048,201595,152189,112616,54918,131405,3680,9940,4615,1524,25924,9045,1238,57456,131616,25907,23395,79443,2829,1230,79442,29122,4634,10675,4134,51246,11180,6988,84276,8927,79012,4486,29890,2912,6159,54106,132160,7134,11188,23166,440957,5580,55349,55540,26059,8309,11170,5793,132204,26018,8801,2850,5067,107986100,6091,2042,285220,11259,56954,214,55779,205717,54762,57514,165829,3059,6565,942,26355,151636,54625,54437,7372,10840,28999,114112,84303,5361,7879,2815,8930,6010,23129,105374105,66000,55573,51163,22808,92369,9616,26577,5352,57088,27230,53829,64805,5028,5912,26084,25976,730091,4291,56925,654502,27333,100128164,23043,254827,6657,84002,285382,116832,5648,151963,84239,1370,131578,5504,4585,131540,255758,375387,22916,9711,642280,654254,170960,5158,521,4636,84286,92305,2261,345222,152,4487,54360,152789,7466,105374366,93622,6286,57533,57537,60312,27201,8532,3166,80306,133015,166647,6649,55300,5099,439933,57495,55286,92689,23244,22998,10463,10396,2565,2555,2560,152519,57606,64854,65997,81608,84708,402176,5156,79644,5471,10606,132946,84525,5978,23284,2044,92597,1633,8671,2921,441024,685,901,100505702,55589,153020,51138,5783,152926,51191,10144,6622,2895,10611,658,128,126,115265,56898,54790,3033,6164,64850,55013,839,54433,817,9871,79931,2247,57182,27152,54510,23657,57484,8821,166752,54726,166785,10586,6423,4887,2982,2983,1519,56034,2110,92345,23520,391712,11275,1363,7092,55601,23022,57630,441052,3248,8001,2823,116966,60559,8470,25854,285440,57491,85409,340024,7015,6531,4726,79192,1611,1501,1767,7204,4651,1010,1007,23037,54545,51663,4883,114899,5810,134218,92255,133686,202151,6507,2533,5734,6167,5019,2690,389289,56477,3670,54622,345651,643155,27292,3350,140890,9607,64283,8507,2150,10184,29958,23743,256987,167555,6228,1462,645323,153364,84059,7025,83989,22836,167410,285704,100652853,814,6728,153733,51014,1036,1176,94033,6643,57507,501,51015,337876,56990,8572,134548,23338,10802,4762,9547,153328,51780,3313,153527,26025,5098,56097,5097,729080,1809,117156,84651,3360,154,728264,1452,1836,1436,11346,134466,6678,475,2890,6444,84868,408263,8728,147,114898,23286,79646,6586,30820,30012,8992,101928154,51617,10814,100507387,285598,83463,10636,2161,285596,5626,30832,4056,135458,670,347733,404220,9450,6745,1832,54898,221692,23408,63933,84062,29116,221662,10486,378884,221656,1871,54901,6659,154150,9750,10050,346157,7738,5987,81696,442194,2550,340198,10107,89870,170954,8870,57176,170679,1041,170680,4049,7940,199,55937,23564,80737,221527,63943,5089,63940,414764,5698,6222,8831,221504,84300,221491,6204,29993,7005,285848,1026,57699,221477,114781,340205,9436,4188,29964,100188893,5961,10864,401262,221424,221421,3326,8521,90523,389400,81578,79627,22999,1915,135228,9324,594,167681,4907,55122,1268,135295,58528,22881,57226,23376,100133941,11231,7101,8724,285755,2830,112495,442245,91749,10758,2534,4082,1300,441168,4121,2697,57515,5570,2173,154215,7164,135114,387103,84870,93663,114801,26002,83551,154091,4602,4217,57221,167838,4829,57211,2911,10981,23328,23118,85313,80329,646024,7432,4988,79683,404672,57583,6993,7430,202459,100130967,101929122,6581,135138,168090,6862,6196,8635,155185,2768,222962,84629,221981,10124,1607,28969,196,23161,7291,101927811,3696,84668,10457,256355,29896,56164,2128,9865,223082,2692,5137,5898,79783,2737,84820,5224,27434,10652,83637,64759,3364,136288,23242,55915,81552,389493,441234,643955,442319,730291,649395,340252,285908,84277,6804,83451,1364,7462,729438,654817,6369,57414,83862,105375355,10875,781,223117,101927420,11257,6717,8321,54809,219285,5446,5445,51666,5166,7979,4885,222865,1577,6878,79690,221914,10734,81628,3268,7205,402682,1174,64792,79706,83787,5649,375612,11062,5172,3912,50640,442720,11179,401397,22797,4233,830,23554,5803,2918,84691,813,3663,6608,57464,95681,4232,136259,1129,5764,9162,8805,50617,56829,5645,338398,442361,135941,155061,155038,28959,55365,116988,349136,168391,57180,2020,154754,101927752,83648,613209,6542,23362,55790,23039,1960,8795,2053,2961,7993,7486,80139,11160,11212,80223,9070,84513,6422,51125,10947,27121,84376,138050,1052,5591,7336,79645,6591,100507516,8601,6917,100133234,137695,4067,6224,4342,137886,767,286183,7274,56260,286187,80243,9312,157506,54332,79776,5569,23462,65986,5375,650747,1875,8895,4325,8767,793,862,137682,4147,6156,10247,26166,7534,51123,7071,401472,51582,528,79870,84955,9166,27012,114788,401474,79139,55039,137209,10221,7038,6503,57152,137797,1584,100128627,4062,100507316,116447,389692,65263,9831,286075,22827,84875,26873,340390,51236,340393,55630,4796,2875,81704,23189,5991,50808,55848,90865,4781,11168,123,401494,63951,80173,7010,158038,100129250,401498,54840,3301,441394,5646,54926,55833,203259,375704,10280,6363,138724,80256,51754,881,100132249,375719,2395,320,9615,138199,2650,2776,29968,7088,102724156,53358,6850,158314,83744,89846,203328,23196,340508,286359,10952,54886,116443,5535,19,23732,54566,5774,2790,64420,9991,84263,169834,114987,7099,727,2040,10773,57706,9355,10783,100129034,6136,138428,158248,399665,79095,100506100,54662,254295,51450,9536,84628,158067,5900,6838,11094,389827,1757,6256,10439,157927,9858,138151,26086,158055,101928483,389812,389813,29085,286256,5730,56654,89958,389816,27158,142680,54932,100233156,283788,207063,4267,414,8228,3730,171483,4281,395,7114,6399,2824,2742,8544,2925,5931,4810,6322,139411,10549,23597,6303,9468,11141,190,53940,1756,83604,442444,7504,1536,94122,8239,60506,2857,4128,641339,84679,9767,8237,7712,2002,7454,11230,778,85417,55190,347549,23708,64061,23096,2245,27301,212,90736,28986,158880,11279,29978,550643,158586,92249,11326,9843,4983,64219,54857,54413,9203,8473,100129291,4435,5255,6567,117154,1730,57526,7105,6173,3188,51309,80823,55859,56000,9338,401612,644353,26280,84443,55916,23630,84187,91851,340595,3358,3598,57631,54521,3597,170261,79836,10857,347454,6170,10009,55026,2747,331,10813,2000,10495,158763,55796,2239,159090,159091,644596,399668,27336,84631,100131434,203547,2564,2556,1069,105373383,139728,57595,554,5973,8269,7411,83869
Brain_135	Brain_135	Glasser Brain Parcellation	3558	FALSE	FALSE	9636,375790,54991,126792,388581,118424,116983,126789,54973,1855,81669,55210,339453,65220,2782,11079,5192,9651,388585,127262,23463,11332,79707,148479,11315,2023,6518,22883,64802,1676,6723,2475,26232,93611,26270,10459,374946,4878,4879,60672,55092,51032,23400,8659,23352,23065,51154,246181,22977,8574,832,5322,26279,55450,79594,65018,1650,249,5909,998,712,80818,6920,57095,3155,2517,10772,6006,57190,79000,3925,83442,91544,1043,79947,8289,84243,54707,199870,6118,93974,54797,51441,6429,51102,9672,9698,51538,2170,553115,576,10657,55116,56063,8668,653121,3208,113452,58512,79932,23154,5690,127703,27285,27095,55700,127700,2899,64769,7802,284656,149175,10946,51118,26508,51440,10487,163732,59269,22887,79717,79078,112950,81888,5792,9670,1802,533,8704,149473,55929,79033,79639,6202,8643,114034,3652,2166,8569,260293,199974,26994,4898,5865,65260,79699,55268,55706,54432,51668,115353,51253,23648,199964,8613,5563,3725,55277,83941,55225,205,54741,3595,55970,9077,57554,5301,11147,5733,127254,81849,26009,100505741,23576,9403,9653,23507,492303,1810,54874,8412,2152,126969,1266,729970,1806,51375,163404,9890,54873,64645,54112,1901,648740,55170,56900,127003,84722,284612,271,2948,2946,2944,2949,2947,85369,79084,515,11218,3752,643355,333926,246182,10717,204851,163259,4893,80263,4853,10623,200035,10401,284615,84265,728989,5565,388685,644591,9659,54964,10962,79626,5710,8991,5692,11189,284485,51686,11022,6281,140576,6284,6271,3608,11000,10899,9898,10456,55585,103,3782,10654,57326,80308,4580,2630,2629,2224,28956,64218,9673,11243,7203,10485,128240,63827,1382,81875,79590,9447,57863,2532,3765,93185,8682,5824,8832,100131187,4817,51506,27005,5498,8703,641311,9722,400793,127933,223,919,8804,92241,51430,7143,64326,460,400798,55103,27,3140,777,85397,388722,23046,252839,91156,149345,59352,59349,51706,493,84719,6635,127845,10446,148808,5362,80342,55509,90806,1063,3776,55532,10380,55699,4139,8560,127602,6726,2052,10637,375057,5664,339500,116841,65094,375,128308,2987,200205,84033,81559,51127,149603,574029,55746,79605,183,375061,54583,3775,388753,2786,128178,100130331,10472,55083,391196,401994,646627,347688,23560,810,57713,79746,55176,83643,10133,644890,414149,9397,9317,389941,6251,7431,221074,79896,10006,56288,1390,441666,84856,8187,240,643650,9721,118738,5599,57705,5592,11130,55847,84457,220965,8030,288,56521,220202,219736,3098,6865,219738,84883,5092,55315,414152,64115,54788,10367,51021,5532,9632,118487,8509,142891,11128,6229,414243,6441,219348,311,84332,81619,10718,6623,10974,2746,142913,143279,80351,54536,29760,102723665,6585,5223,51013,84287,118812,1355,10613,282991,9033,4714,81855,10660,8945,10360,8861,8729,5662,79847,10121,51684,403,119032,84833,51063,9148,119391,7511,644511,57678,103344931,57700,196047,2018,143384,340719,2869,9531,196051,196792,64077,26098,7390,56647,4255,10570,282974,80313,170394,85442,10844,50632,282969,1892,503542,51272,60626,23410,5719,80162,338707,59307,3265,115399,8045,1815,10522,347862,79751,977,5441,7106,66005,161,54472,1850,1509,4046,6150,430,975,650368,6786,55128,3047,84067,887,112464,6609,322,23647,6881,1200,8642,7762,8665,7275,79608,4004,6157,57758,81846,9646,374378,27122,9645,55742,120227,7251,283284,100126784,4745,63982,8424,55366,627,3739,120534,196294,5954,283267,966,6506,25891,24147,399881,90139,9537,57586,8534,1408,9479,8525,79096,8567,5702,5913,10658,4722,5795,85456,349667,26519,9246,219972,27339,54972,51296,55048,1642,26007,220002,220004,113157,746,9415,3995,2495,3619,1937,256364,2785,283237,5436,10629,6811,6520,1128,387775,114571,65998,1351,572,56834,25824,283234,8986,9379,5837,738,2197,740,254102,84153,30008,9158,10589,55690,254263,10897,9610,25855,11041,254359,9973,6712,79703,78999,156,5883,80194,4723,8772,22941,1717,2348,2350,5138,5031,283209,387787,283212,726,4647,5058,51773,92105,4718,79053,26011,60492,1740,84233,54843,10873,11098,24145,10888,54851,643037,330,80310,838,114769,440068,2893,6588,23086,1662,64776,26521,5805,4684,1813,23705,283143,51092,53826,84866,51399,2542,9854,7070,5818,220323,23365,55800,7753,53340,9538,29118,79607,84623,63970,9743,11095,112936,27087,654429,83695,4055,196500,8079,27239,8078,7167,2026,1822,11331,10436,10162,716,715,9746,144195,25977,57494,10219,283420,55359,503693,1389,51202,50865,2904,4256,5800,4257,55885,53919,55907,3845,56938,57542,5744,83857,441631,196394,10059,1272,10138,83448,4753,91523,8909,10411,79022,112,784,377,7480,23109,5571,121268,10376,7846,23416,23017,362,41,91012,401720,91,3889,84926,51380,3695,5204,7786,100240735,22818,5153,5502,2647,85406,440104,1606,6231,5036,6171,140465,10330,8608,6866,4035,2735,2583,1019,4234,10677,91419,10329,57522,11197,8445,55508,11052,27345,5801,11103,6857,8499,160418,694,11163,8835,10154,51134,55591,5128,121457,56899,246213,79158,51019,55010,51559,7184,728568,83468,7296,121053,387882,90488,728739,54434,55530,326625,79600,10019,217,89894,283450,1840,8437,387885,79039,84934,196463,10993,5985,55884,84530,387890,92558,11021,1337,8655,9761,121665,5715,79369,65117,8562,79720,57605,91574,387893,196383,353116,57647,65985,121256,23504,5901,8408,80324,317781,100996246,100507055,22953,192111,23141,221143,78988,646405,5042,51761,3146,10808,10129,5983,26960,400120,283507,2963,386618,283514,80183,2098,1102,10301,79758,283521,540,55901,64881,57626,7347,115207,23077,1910,64062,114798,2262,1638,9071,10160,87769,259232,1948,3981,10673,23026,3621,8451,90809,4860,57447,55701,3183,57680,1603,4323,55147,4625,79178,8906,84502,728635,90668,9362,5106,80344,5720,51016,5721,55072,26277,27141,1690,80224,5687,6751,6235,51062,5836,54331,10979,2764,3958,55860,51339,6252,83851,646113,4522,9495,376267,10490,87,8816,55333,22990,26037,26094,10965,122970,83544,9240,145482,51004,4329,646658,122961,10972,11161,22846,64207,283576,57156,63894,57143,9369,1734,11099,123016,55775,5700,801,145567,8111,4707,79890,90050,78990,122509,83982,57718,51218,56967,624,51527,317762,10858,51466,7528,79446,57596,1778,55778,9895,9578,7127,79038,23368,122402,10572,283638,122616,3714,256281,90135,1397,4692,2562,2558,4948,321,1139,101927579,6447,6263,56851,55505,161742,161835,5330,85455,3712,90416,27079,55177,3706,4058,7301,100137047,255252,146059,80021,7158,440278,80237,10169,80208,90525,79029,23312,29766,10776,3175,161582,83660,7168,114294,51762,771,4947,80301,348094,9543,115752,5604,10302,55055,197021,4088,8554,6176,145837,123228,56965,60677,3073,4016,9399,594855,4351,25942,5780,100128285,123591,5955,10099,84894,23102,10518,23205,123688,1136,400410,597,2184,100996492,9915,58489,6218,8120,123207,6457,440300,84942,4916,6017,5428,55897,3418,55898,9899,400456,7026,123355,55180,80213,51728,64285,8131,3050,3049,398,8312,10573,26063,9091,117166,84326,10273,146330,63922,64788,8912,7329,8938,115939,1186,9894,3029,81889,6187,10607,9143,7249,25837,57524,1877,21,899,57465,527,5170,54442,6923,10942,124220,79903,84464,114990,9093,29965,124402,23295,84309,84656,146556,79091,80063,116028,26156,729993,23420,23042,123803,255027,368,64131,6210,162073,51760,51573,54988,116285,81691,57146,1428,124454,4706,84516,5347,10368,554206,51451,2975,146395,23214,26471,6799,6817,7284,25970,83985,4150,26470,253982,124446,8448,226,5595,11151,79077,79724,92595,730183,5261,90835,9810,9739,80270,10295,29108,260434,3684,729264,23594,84706,83752,869,113,29117,27324,23322,4504,4502,4500,4493,4498,4489,4490,4495,4501,6376,57017,5432,55715,9289,10300,3801,1258,29105,1459,55238,1006,283848,80262,653319,1874,29100,29109,55282,9114,57610,80152,57215,10204,23644,3931,23659,84138,1001,54921,6645,27183,84342,51388,1728,25839,23450,146433,55697,794,23035,54957,5713,79726,84937,197257,9564,124491,23536,124359,80790,10200,3281,54550,79786,55625,9764,51659,10328,100506581,57338,124245,4597,348180,353,51693,863,6687,27132,5119,124045,22980,51031,29,1398,5176,146760,9905,4335,79066,23108,8386,4995,83460,5026,124936,409,5694,8402,23125,4927,84268,51009,728392,23302,100506755,162515,1742,37,2874,254863,1140,8742,9513,1949,146754,118432,1107,84314,80169,4628,23533,146845,124739,9340,8522,6341,388335,1770,353149,125150,201161,7314,51393,162632,23164,201164,1819,125170,400579,339240,220594,27077,201229,27346,94005,9703,6830,83871,6147,116238,26284,2319,124925,51268,399687,28964,124930,85464,55803,55352,8851,54475,91607,163,201299,9326,11072,30837,100170841,5691,8396,9349,3927,4761,84152,10948,8557,5409,93210,84299,9862,7067,990,147184,3861,10209,60681,7266,28511,79132,5878,108783654,3292,6945,84313,28958,6155,1845,4356,4355,92579,7343,10900,284069,2535,9343,388389,100528020,10882,4836,113026,124790,752,644172,4137,4905,996,9520,3837,124995,516,8405,10237,81558,11143,3675,5164,201191,84687,80221,64847,8913,10040,23531,55273,59342,124540,9256,6827,54894,5889,55181,762,1534,10238,80774,729683,284021,201283,27092,440461,51321,6752,9382,23580,388419,55890,2905,2232,23510,79637,51155,6613,79902,23163,2885,9772,29115,85302,79651,114757,100507246,124512,6427,654434,100507351,147138,9489,7077,84733,6448,284129,4884,57521,10458,284184,71,80233,339231,348262,5034,51529,5833,5831,2873,2194,56270,10966,79672,6904,146712,9097,27098,8736,103910,79822,9989,147495,2774,57132,65258,84617,440482,80000,91768,3909,26256,55364,25925,361,80816,8715,80206,56853,30827,5874,80323,9352,23335,51046,23327,90701,2922,147372,8792,596,5271,220164,81832,201456,1528,10907,126567,25759,997,682,5064,79948,1991,1675,10025,1820,2879,6209,126520,10975,55643,126308,113177,8943,4946,645191,26517,29985,79816,2767,60680,51343,79187,84954,80700,440503,10501,126282,56005,257000,374875,25873,2527,126328,5990,8192,84266,2962,79085,79958,7409,10908,57662,56949,100131801,126003,339390,115704,100507588,404217,84467,51129,59286,5300,50509,83854,8666,7087,3385,1032,57153,81890,9545,374882,64748,126074,2057,51398,84261,30000,7001,10535,83546,22983,2639,5886,55621,112939,8677,79173,54862,90379,90378,22859,6511,23476,58525,64926,26017,8907,23309,27151,29086,79575,79016,25796,23025,55201,6142,115098,3780,23031,5296,84769,3727,25804,170463,79036,7311,55049,25789,55295,23373,11316,54555,93436,284439,54929,126382,1463,23383,51079,374887,80714,57130,81931,91120,100132815,7386,10775,83636,84902,91442,85415,4037,1050,2821,163175,5348,53822,10430,79171,1340,55851,115703,4868,84063,333,79414,25999,199745,284403,5438,1155,826,100506930,644189,728485,374899,390927,8193,9424,5714,6261,147968,1891,115290,126433,10298,342898,10683,126272,2091,8857,148014,208,23646,645,57731,8425,9253,80271,6626,641649,56915,6223,10567,2901,162989,23152,5050,284346,390940,7769,26974,7772,5819,348,341,1209,284352,388552,57787,2068,147699,1760,4858,5536,83987,55228,100506012,808,29888,79147,1175,54958,255783,56917,6543,11133,6415,3978,374920,2014,23546,114783,1628,770,54922,51171,27294,2997,10856,64130,55150,8541,28968,57030,23521,6205,51070,57479,199800,126129,160,53635,22809,114132,50944,25818,5650,5655,90353,147645,2109,125875,84765,59348,90317,5518,400713,147660,55769,84671,390963,342926,91664,170958,55422,91663,5582,29844,26121,79143,79042,6203,23547,57348,148170,7138,7137,6861,22870,23640,388564,6158,27338,729956,79763,89887,57106,51157,29903,29924,204801,85569,79149,63934,7693,100874260,65982,27300,105372480,1,25799,10998,10155,27243,642273,52,285016,129787,54221,7837,7260,51112,55256,246243,6201,192668,3241,23620,51594,4613,79677,2281,9540,8648,391356,22979,3797,150946,92749,9381,56896,100128731,11117,3795,10669,84696,10113,7781,4358,8890,9784,130557,5496,9577,151056,51646,79623,30845,100505876,130589,729967,130733,57504,5281,90411,4072,129852,6233,344405,55120,339803,200728,57162,29094,6509,10438,116143,5534,25927,2673,11017,113419,55577,56603,94097,10322,84279,10574,150726,72,1716,1639,388963,84058,3196,550,84695,1796,10505,56655,6936,1496,347730,8802,129293,9168,56888,83439,2677,51255,925,112597,55258,440888,728034,150483,51011,729234,23020,93082,81562,26504,51239,3631,164832,9486,6160,200407,84620,7851,4867,10461,150465,84269,3553,7849,118433,165257,80775,79595,389033,440905,728378,80097,26469,130074,55041,653784,2863,116372,22930,3176,53353,92,2820,151531,130940,10213,6328,6326,6335,253782,493911,29081,389058,285141,79901,11069,29789,151556,4760,151242,5136,10787,55854,165215,64859,23671,57181,80055,205327,129450,26010,4709,8837,151254,65061,130026,10152,65059,8828,57683,1385,389073,33,3488,10109,14,7701,617,79137,10058,79065,79411,8576,3300,5798,23549,29926,55515,130612,23363,3623,6508,2043,10056,23704,57590,65080,57624,55022,5707,5147,116987,79781,57007,10920,10267,151176,150677,2817,285193,11132,547,3069,10494,51078,728294,285097,80023,57761,9491,9751,2280,55968,10326,140885,5173,64773,64601,5786,65992,25943,64096,54976,55317,80025,11237,54498,5621,54675,24141,182,140733,5126,631,11034,57325,10483,51340,26074,3642,1471,1473,57136,84532,955,5834,22974,81572,9371,171023,140688,149951,6640,11264,128866,191,84557,2937,3692,11190,51614,9054,140823,79980,6185,63905,10904,4826,128434,128439,79913,78997,79183,11142,7529,116092,10005,140831,90204,5360,63925,64405,63916,81031,2139,55959,1434,6780,9334,9825,23394,3755,10079,55734,8480,9217,128611,1002,5688,11047,6227,4923,63910,128414,3785,79144,100505771,50861,84619,56731,7165,80331,54963,55251,284836,149992,391267,6782,29761,1525,10950,387486,4685,522,9875,3460,29980,64968,54093,874,8208,51227,257203,54014,4600,89765,54020,5152,4731,5316,1476,5211,6612,84536,85395,728039,54039,84221,3275,23765,27440,83733,529,55670,11274,8214,5625,6576,128977,54584,79680,421,27037,65078,85359,7625,84861,51586,5297,8216,6545,400892,23119,375133,7332,150223,23753,29799,5594,9647,96610,25812,27156,2781,9609,613,150244,6598,91319,4282,1652,23523,6634,23544,57168,402055,129080,10633,164633,29796,8897,652968,10291,200312,23541,150290,140606,3985,54944,23761,7533,8224,9215,23543,25828,80020,11020,79734,5880,27128,114794,100506271,57026,129138,51386,84645,5435,23539,9567,10126,23467,23466,9145,10454,54471,158,27352,63929,83746,7008,50,171568,5372,2547,4809,6721,27341,91695,25809,27349,64800,25813,29780,85352,84247,55615,23313,25814,7477,5465,23151,79087,79174,23209,56666,85378,83933,6300,5600,414918,6305,91289,29781,23542,410,391322,285362,5021,9901,375323,4968,8536,10093,285367,78987,55831,7428,9797,51738,3269,10533,132001,6854,7079,6161,2199,79188,27258,64432,131965,23180,9779,7325,116135,9497,152098,152189,131405,93,57599,54977,25924,22906,51188,84892,131616,25907,23395,79442,23276,22937,54859,10675,22907,10201,5364,84126,51246,5210,646450,54681,11180,55152,200942,6988,84276,8927,327,63891,9807,10293,79012,84315,10181,9730,23132,9136,84836,25864,6159,25886,211,132160,80335,25981,7134,11188,23166,440957,55830,5580,7086,776,26059,201625,5162,200845,8309,11170,5793,57415,132204,80145,166336,26018,2850,5067,6092,6091,2042,285220,84319,11259,55773,56954,10342,6152,57650,29114,4345,55779,152185,54847,254887,2804,6565,54437,111,201562,7372,200810,54946,10840,84303,5361,131601,28976,57501,55764,23129,27032,11222,66000,51560,22808,9616,26577,84343,27230,53829,64805,5912,730091,4291,56925,654502,8706,5584,57709,23043,131118,1857,1173,55324,90113,94032,5708,1981,90407,1608,116832,6750,151963,255758,100129516,6165,642280,521,4636,2580,1609,10861,3425,53834,285498,7884,2261,3954,10227,3064,345222,6002,152,1400,152789,7466,23324,93621,105374366,93622,6286,57533,60312,94031,8310,9948,166647,6649,23231,57495,55286,23244,344967,7345,2565,2555,2560,64854,65997,5156,79644,132946,84525,23284,2044,92597,8671,6372,100505702,84779,153020,51138,51170,152926,10144,6622,2895,10611,128,90024,3033,64850,55013,839,81579,54433,132720,80216,817,100093630,9871,57182,57484,8821,4086,166614,5188,6423,4887,2982,1519,56034,2110,57600,56884,4886,4889,11275,6307,1363,7092,23022,57630,441052,51809,3248,8001,2823,116966,132851,140458,60559,55714,1635,3622,60684,56977,8470,25854,285440,3818,57491,25845,55722,85409,4726,23379,22948,1501,1767,7204,10409,1010,1007,29102,23037,54545,51663,5810,133686,202151,5734,6167,730,5019,2690,56477,257396,54622,115827,3350,102157402,6880,64283,8507,3156,6902,29958,23743,644936,441089,167555,1350,902,645323,731157,153364,84059,7025,83989,153642,285704,814,324,1036,1176,501,51015,337876,3094,8974,8572,134548,6500,91368,23338,153328,51307,64374,7322,51523,55374,23438,56147,26025,5098,56098,56097,1729,8841,5097,10007,1809,117156,3360,154,815,11346,309,475,2890,6444,26999,408263,9685,147,114898,23286,79646,6586,30820,23291,54492,57222,100268168,101928154,51617,100507387,375484,57179,285598,1212,114787,26262,90249,23567,10636,2161,2870,80758,1627,54732,202181,285596,728554,64777,55651,821,4056,11282,8878,23061,255426,153579,56940,2762,670,7280,347733,26240,648791,10667,1832,221692,54438,63933,9308,84062,29116,105374952,378884,221656,6659,154150,9856,9750,100131289,5987,2550,23,28973,79969,203068,10211,8870,2968,57176,170679,54535,534,7916,1460,23564,7936,6499,1797,8859,80863,10554,6048,414764,6293,6222,10471,8831,84300,221491,6204,29993,6631,4736,7005,340204,116369,57699,51645,23787,55633,266727,60685,114781,57497,4800,100188893,705,55173,5961,442211,285855,4201,9820,10591,84630,401262,89845,65989,221424,221421,55168,64928,4794,202500,57505,8464,101926934,7941,2941,90523,81578,51715,577,1297,22999,26503,27145,4199,167681,23595,55122,1268,8732,135295,51465,58528,22881,57226,100133941,55084,7101,8724,84071,285755,9896,2830,8936,442245,91749,2534,619208,4082,1300,441168,116150,79632,4121,2697,57515,5570,2173,154215,7164,135114,387103,84870,93663,114801,26002,9519,154091,4602,4217,5191,57221,57224,25901,167838,2911,10981,389432,116254,348995,25902,4988,79683,404672,57583,39,6581,4216,5071,135138,168090,8635,55780,5689,5575,51608,11033,90639,84310,90637,79778,8662,80727,155185,2768,26100,222962,80028,6624,5395,84792,221955,221960,9678,10124,1607,28969,7291,101927811,54543,10457,8935,221895,9865,54504,55033,79017,51251,101930085,83930,273,2737,5683,64951,55665,84820,285955,401331,28988,5425,58498,10652,23386,83637,5478,9238,64759,55915,81552,51142,389493,442319,154807,435,55069,64409,83698,441251,155382,84277,6804,1365,5982,84163,442590,57414,83862,4191,619190,10875,100505854,222194,781,27445,223117,101927420,54677,8321,10142,54809,23089,5446,1780,25851,4885,222865,9551,221786,10980,9179,10734,81628,3268,64598,7036,51412,2783,7455,1174,10467,64792,136227,80228,54784,222229,5439,83787,100129424,27000,5001,101927974,3912,401397,4233,10447,5803,2918,27044,84691,9296,3663,23534,286016,6608,57464,100287482,51530,4232,26958,1129,9162,50617,56829,5644,5645,89883,155066,653857,65999,28959,55365,3757,11194,1020,116988,6604,349136,63917,57180,1804,9690,154754,101927752,2055,9172,101929229,66036,2222,7991,29883,23362,55790,55174,2039,79873,9796,541565,57805,1960,203069,81551,1191,286133,2137,7993,5516,78986,137970,11212,55290,80223,9070,84513,286140,59339,83877,10947,8973,23514,4173,79645,100507516,51606,8601,114786,767,286183,7274,27319,56260,286187,116328,7013,6921,54968,23643,5569,1875,8895,4325,793,862,286144,9791,4147,6156,10247,157680,26166,157567,7534,51123,7071,401472,51582,528,9166,114788,8667,2131,401474,114569,79139,55039,11236,5820,51105,7038,6503,575,4061,4062,116447,65263,7264,23513,22827,2907,54512,8733,340390,51236,727957,23246,340393,79581,203054,55630,51160,50626,113655,441381,6132,340385,7564,5991,6505,50808,90865,115426,7306,8777,203238,6456,10670,123,6194,401494,286319,7010,158038,100129250,4712,401498,54840,3301,441459,5646,55833,318,375704,1271,11258,10280,6363,23349,7415,2189,10497,203260,7094,51754,881,1211,64425,401505,100289124,103352539,100131997,320,9615,55071,2650,23230,2776,7088,60560,51280,23552,102724156,10927,53358,6850,100129347,401541,138649,89846,7111,9830,9568,10952,116443,19,5887,23732,54566,5774,7295,2790,64420,9991,169834,23307,9128,114987,54107,727,2040,153090,254956,26219,54542,57706,9355,10783,5695,81873,79109,6136,90678,138428,10044,30815,27090,8818,80142,79095,1759,375757,26995,51117,10999,2733,6709,6418,84885,100506100,10444,54662,254295,22845,56904,1384,5524,9536,1861,10868,57720,23413,445,59335,23404,84726,9442,84628,7270,158067,11092,5900,6834,642968,1757,266655,8019,6256,10439,9858,157922,169714,26086,728489,6621,23203,9919,389812,29085,8721,54461,733,286256,56654,89958,11253,2902,29882,10383,54932,26012,375775,92714,774,389831,293,8228,4281,395,7114,2824,2742,340591,2925,5931,30011,139411,10549,9468,190,1756,83604,7504,94122,10159,8239,8573,4693,55634,641339,84679,54539,7317,5127,8237,6853,7076,5199,2002,24140,64840,64743,6839,10245,10084,7355,90060,11230,79917,6855,28952,170685,55190,347549,23708,9500,54328,64061,23096,2245,7216,28986,10325,11279,29978,550643,474343,158584,23229,11326,9843,4983,64219,27112,54857,54413,9203,100129291,340526,6567,51132,158866,286495,139599,57692,340562,117154,1730,57526,7105,51309,9823,158931,80823,55859,84707,27018,644353,5631,23630,84187,5063,154796,3358,3598,57631,170261,10857,7319,6170,2747,10178,6594,9016,158763,2239,3251,159090,8933,26071,644596,399668,286411,23641,2334,3149,79057,2564,2556,1069,50814,105373383,139728,10134,6748,3897,8260,2316,2010,1774,537,9130,8270,2539,7411,9086,114758
Brain_136	Brain_136	Glasser Brain Parcellation	1835	FALSE	FALSE	9636,7293,126792,388581,9651,127262,55966,23463,79707,148479,2475,26232,4878,5351,60672,84301,8659,55450,1650,400745,249,80818,2517,55629,23585,6006,79000,3925,64793,54707,63906,2537,93974,54952,85028,51441,2170,553115,653121,58512,79830,79932,55194,2899,64769,55143,2275,6018,1503,84217,79717,10465,51058,5792,55929,79639,8891,114034,8438,8569,260293,5865,65260,4116,55706,54432,51668,115353,55225,3595,1647,55970,9077,57554,9295,81573,5733,204962,81849,26009,5567,1486,8915,56267,11146,1810,54874,8412,58155,1806,51375,163404,9890,54873,64645,54112,118427,56900,127003,57535,84722,5686,2948,2944,2949,2947,64783,10390,11218,643355,7482,4343,333926,54665,51592,8458,80263,9554,9939,100288805,5565,644591,11311,7286,11022,6275,11000,7170,9181,64218,112770,1382,5546,9826,3428,2532,8682,100131187,5498,22926,8804,92241,64326,460,9462,10092,7175,5743,8707,388722,23046,10440,10765,59349,92703,493,84719,6635,148808,4179,3756,9926,25896,55509,128387,28982,5629,1063,643136,79762,8560,4931,29097,128308,81559,574029,55746,84451,3775,148641,6894,9804,6262,1131,9859,401994,267002,23560,54522,79746,57118,10133,9397,9317,389941,6251,7431,8027,221078,84898,79896,10730,57608,56288,441666,84856,221002,8187,10151,643650,5592,11130,105682749,220965,8030,288,56521,220202,1763,1305,56681,55315,5033,5532,11128,6229,6441,311,84332,81619,10718,6623,10556,119369,143279,54536,6585,84986,83742,10613,9033,10360,23082,9221,79847,6877,84833,51063,119391,114815,27250,103344931,2834,2869,196792,80007,118472,282969,503542,5719,115399,8045,6888,5441,66005,54472,430,650368,6786,6240,84067,112464,26515,7762,7275,79608,4004,9646,374378,27122,84280,120227,7251,283284,84867,4745,57084,63982,627,3739,5954,25758,26273,84680,9537,57586,8534,8525,55626,10658,114900,23788,5795,440040,6749,51296,26007,746,3995,283237,1128,387775,114571,9379,740,23649,378938,254102,84153,9092,9610,78999,10312,22941,55191,2348,81570,5138,5031,283209,283212,84649,5612,4647,5058,4718,26011,27314,1740,54843,51501,2915,24145,10888,54851,55693,143686,330,80310,838,23086,1662,6392,4684,1813,4837,53826,1798,867,7070,5818,55800,53340,3703,84623,11095,112936,27087,654429,894,10436,10162,716,715,79923,10219,55110,503693,51202,2904,4256,5800,5965,55907,55500,26127,56938,51067,84920,114134,1272,10138,83448,4753,8909,54934,784,7480,23109,5571,121268,65244,7009,466,4891,3889,51380,22818,5153,5502,84324,1606,6821,6171,51561,6866,23306,2583,4234,91419,10329,10576,5801,89795,6857,8835,55591,4048,7112,121457,317,56899,4604,79158,79023,55010,3479,728568,83468,7296,84102,55703,90488,11137,9733,326625,283450,8437,79039,5985,55884,64426,387890,8683,9761,121665,79369,65117,9735,8562,79720,57605,196383,57696,7316,65985,121256,23504,4326,80324,100996246,100507055,7574,7750,4285,9107,51761,10129,90634,400120,11340,283507,89890,84078,94240,386618,3356,3839,26512,540,23077,5611,3843,10160,1948,3981,10673,23026,1284,8874,8451,5693,4625,79178,8906,9362,5106,5720,10379,55632,1690,25831,5687,51562,6751,122553,55172,51062,122786,54331,22795,1033,55030,5926,51339,145389,27133,81537,9495,10243,51382,1965,87,55333,10001,22990,26037,26094,58517,56252,83694,123016,55775,10516,4707,57718,56967,624,79446,7127,122402,283638,122616,646243,4692,2562,4948,6447,1133,161742,90416,3706,4058,7301,100137047,2923,80237,79029,58472,23312,29766,3175,83660,283807,9543,5604,10302,55055,197021,4088,8554,3073,27020,4016,10620,594855,25942,26263,49855,10099,5685,100996492,8120,6457,11214,55897,9055,9899,400456,7026,55829,80213,3049,10573,26063,117166,84326,63922,8912,9894,25837,21,80178,57465,527,6923,124220,114990,5373,23589,7874,80063,116028,51061,729993,5073,10229,162073,51760,81691,1428,55718,1039,124454,9951,146395,3835,112476,253980,8448,5595,11151,79077,22928,92595,90835,260434,10308,23594,388272,10294,81533,1540,27324,23322,11051,55715,1459,1006,1874,23644,55794,999,6645,27183,51388,1728,23450,794,23035,3250,84937,54550,8720,83693,161931,9764,348180,353,51693,27132,55178,29,5176,146760,84254,56919,284111,1949,1107,84314,80169,124751,9340,353149,51393,162632,201164,51655,27077,224,201229,51701,284085,27346,124925,84440,55813,8851,54475,91607,163,11072,8396,9349,5469,84152,10948,8557,5409,93210,2064,7067,990,147184,3872,79132,1659,388394,3837,516,3675,201191,23531,9256,54894,5889,51651,63897,762,26115,10238,729683,284018,54757,6752,9382,84923,2232,51155,79902,2885,29115,114757,146664,100507351,7083,9489,84733,4884,71,80233,5034,5831,56270,10966,79672,9097,27098,79822,2774,65258,3613,10939,56984,440482,374860,80000,6632,5932,85019,25925,7276,80816,25800,57724,4089,1630,5874,51046,2235,23327,8792,54495,201456,79863,5064,1675,10025,91300,57418,6929,4946,79816,56926,55620,126282,400673,79085,7409,100131801,339390,100507588,6618,404217,81794,7087,3385,81890,9545,374882,64748,126074,84261,10535,811,8677,9466,4218,8907,23309,25796,23025,23031,84769,25804,9244,25789,55295,374887,80714,91120,148213,57616,1054,57817,84063,1155,644189,57711,728485,374899,147923,390927,163115,8193,5714,199720,10298,55588,92609,10683,163131,148014,645,8425,9253,6626,641649,56915,101927931,284346,7769,7733,348,341,55228,100506012,808,4861,27113,26093,56917,6543,3978,9266,54922,27294,28968,57030,199800,25818,5650,5655,79898,59348,80110,5518,84671,390963,342926,91664,55422,91663,5582,79143,7138,388564,89887,57106,147947,147949,63934,10794,256051,284307,65982,1,642273,285016,129787,54221,7837,285148,192668,10130,3754,51594,1653,79677,2281,9540,3797,92749,3795,10669,10113,790,7781,5496,79623,84272,51232,1545,79833,4072,80204,27248,129852,57142,344405,55120,339804,84140,23177,10438,56902,5534,56603,10322,72,1716,3196,84695,10505,347730,129293,9168,56888,2677,51255,112597,81562,26504,10190,164832,55571,284996,200407,2274,84620,165055,7851,4867,84910,3553,80775,5775,57669,129684,83607,79595,2863,22930,84083,23190,53353,92,7130,55183,114805,2820,151531,2191,55137,2888,6328,6326,253782,10324,5163,11069,151556,1123,10651,375295,150737,129831,4760,5136,54431,55854,165215,10203,54842,100131211,2744,23671,205327,26010,4709,659,150864,10152,8828,57683,130752,3417,402117,580,50485,3488,5798,55515,130612,3623,2043,55022,116987,10920,51052,151176,11132,3069,57761,1457,10326,55423,140885,5173,6628,80025,5621,1114,54675,24141,57144,140733,55614,631,63908,955,5834,140838,149934,81572,171023,11264,3692,11190,51282,647979,79980,79913,7529,140831,81031,5770,84612,27304,3755,10079,55734,128553,1477,8480,128611,1002,149986,54915,84619,29761,10950,4685,10694,54069,2618,64968,54093,874,8208,4600,84536,10841,84221,23765,27439,57553,11274,54584,7625,84861,5297,23119,23753,29799,5594,9647,129025,4282,23523,57168,100507599,23760,10633,10740,5988,29796,200312,3985,23761,7533,8224,9215,4627,80020,114794,23539,10126,23467,7008,25809,25830,29780,85352,84247,10762,23313,79174,56666,6300,5600,29781,1890,10752,285362,375323,4968,8536,285367,2177,9797,3269,10533,132001,6854,348825,23180,7068,152110,201595,114884,23171,152189,25924,1499,4820,100506243,57456,131616,25907,54585,51385,5210,65010,84276,8927,9807,10293,79012,4486,9136,25864,132160,80335,5580,26059,201626,5793,166336,23429,5067,6092,253559,100846978,285237,2042,84100,84319,11259,9868,961,29114,4345,55779,80218,254887,51300,54437,10954,64770,7372,200810,4171,6184,8930,27032,58477,22808,83850,64084,9616,5352,29909,5912,647033,4291,56925,654502,10051,5584,23200,10195,131408,10644,1608,5984,116832,255758,54872,2261,3064,4487,1400,7466,93622,55330,94031,9948,133015,80333,57495,3093,344967,7345,22998,10396,2560,201780,132299,65997,152579,84708,3791,79644,5471,10606,6731,132946,84525,6691,84273,23284,2044,55236,92597,80144,153020,5783,10144,6622,2895,5530,90024,3033,64850,10427,839,80216,817,79642,57721,9871,645513,4085,27309,8821,54726,84057,285533,6423,4887,2982,1519,2891,4886,4889,55319,11275,7092,23022,441052,51809,3248,8001,2823,116966,140458,60559,55714,56977,441054,57491,25845,55722,23379,1501,1767,7204,1010,1007,23037,54545,4883,23600,92255,9631,5734,5019,2690,100129792,100132356,3157,56477,23530,1161,3350,401190,102157402,5884,64087,79810,8507,84340,26049,3156,6902,441089,167555,4208,153364,84059,83989,84250,79772,153642,285601,64839,9867,814,64848,9140,133619,337876,3094,56990,11127,134548,23105,7416,91368,10802,23438,153527,56143,8641,8841,81555,81545,3360,1452,11346,475,2890,10827,55568,408263,7265,9232,23286,79646,6586,51121,3274,100507387,285598,26262,10636,2161,728554,821,5601,56940,670,7280,26240,1832,347744,23408,10048,9308,29116,10486,51439,9972,378884,6659,154150,9856,9750,100270746,346157,7738,5987,9656,8870,51596,221491,57699,23787,114781,100188893,25862,896,5961,6722,10591,401262,65989,221424,57510,221421,202500,9481,4172,2941,90523,577,1310,1297,60682,22999,135228,1303,83699,58528,22881,2045,892,84539,10973,2898,389421,100133941,57107,285753,285755,9896,2830,8936,51362,1300,441168,285761,116150,79632,5570,2173,387103,84870,114801,5167,9519,6446,4602,167838,2911,79624,7432,26271,26575,4988,729515,6581,5071,135138,113402,253769,5689,5154,51608,29960,8662,80727,6624,221955,9678,221806,10124,1607,25928,28969,196,7291,54543,90693,11335,8935,100506516,79017,23658,23080,51251,168667,64224,54749,27072,64951,401331,5425,222068,3486,23480,25870,51142,389493,442319,55069,26608,114049,6804,1364,5982,781,27445,223117,7978,5189,4885,222865,9179,7036,2783,7205,1174,10467,136227,80228,222234,222236,11062,55973,101927974,4897,50640,3475,401397,93986,858,857,4233,4698,2918,813,100287482,4232,1129,9162,8805,56829,84255,5644,5645,65999,54480,168391,1804,9690,10049,154754,79648,7991,9108,55790,4023,9796,541565,55909,1960,8795,7993,84549,137970,11212,80223,1978,9070,6422,55145,23514,1052,4173,79645,8601,137695,5862,54332,5569,1875,8767,862,9791,4147,26166,51123,7071,401472,51582,115908,84955,9166,55638,27012,2131,401474,114569,137209,6503,4061,4062,2907,340390,340393,79581,55630,50626,113655,7436,57589,90865,115426,7306,6456,92949,10670,123,1029,286319,9373,7010,158038,401498,5646,25822,7415,2189,10497,152006,51010,642929,9615,7763,6096,55071,26578,55312,2650,23230,7088,257019,60560,2619,102724156,53358,9830,10952,5887,8727,23732,54566,5774,2790,64420,9991,401548,169834,203197,1620,26190,727,9355,138428,1759,2733,84885,22845,9536,27348,1861,445,84726,6836,1289,10439,157922,26086,389812,29085,286257,56654,89958,389816,54932,375775,116225,774,26609,3052,395,9367,2742,2925,5931,6611,139411,9468,11141,347404,54880,139341,55634,641339,84679,8237,7076,5199,2002,64743,11040,55190,347549,9500,2245,10325,11279,29978,550643,158584,64219,9203,8473,100129291,340526,4435,55869,51132,286495,139599,7552,1121,117154,56062,140886,27328,4675,1730,57526,340542,80823,55859,56000,84707,27018,26280,5063,3358,3598,57631,10857,10009,8450,6594,9016,158763,2239,10479,2273,8776,79057,2564,1069,105373383,7411,116442,22829
Brain_137	Brain_137	Glasser Brain Parcellation	2645	FALSE	FALSE	729737,26155,375790,126792,1855,643965,339456,85452,6497,63976,261734,388591,387509,8718,80835,9903,100505887,8863,50651,22883,10277,5195,10747,29914,10459,374946,1185,4878,943,93190,645425,79180,11330,51032,1187,100132147,55920,55450,400745,50809,80818,6924,90529,10250,79000,164091,149420,3151,8289,55650,388610,199870,5511,6429,9698,90853,8073,339483,653121,57648,127544,55223,127550,84970,192670,192669,27285,55700,9967,1441,4520,3633,64121,54933,23499,51440,4610,163732,22955,2980,22887,84217,128218,4352,81888,1802,55182,11004,4678,8438,9813,2301,84871,79656,1031,2060,84950,4116,148979,115353,255738,1600,114803,27022,4919,205,5142,23169,26135,55635,57554,55631,81573,431707,81849,26289,5567,54680,494115,84146,279,113802,55119,23155,127003,57535,1952,84722,6272,2949,1435,257,963,11218,7482,6566,7252,3321,4853,9554,84265,10628,51177,9869,29956,55793,56882,8394,8991,11189,254910,54544,353144,353142,388699,353141,353137,353134,353133,353131,448835,6698,6704,6279,6276,65123,200186,5872,126668,3782,90780,51043,1942,7059,57657,54856,6746,92312,9673,79957,112770,2532,56833,284677,23385,57216,4063,9191,27005,84134,22926,400793,57645,84944,92241,1805,92342,23215,26052,460,57795,148753,10228,127665,284648,3918,54823,10625,54953,360023,23271,647219,149345,127829,10765,8497,4608,1116,2331,493,9877,3814,22874,84919,5287,23114,388730,148808,2005,85414,64710,338382,725,1380,7188,91548,9926,25896,55509,90806,26750,5784,79762,11221,441124,100287497,23219,3930,29920,286826,142,375,574029,183,84886,149373,3775,359948,9804,1130,56605,55127,6262,8564,9859,10000,10472,200159,101928068,391190,391196,55657,267002,105,10276,3601,57118,10133,22929,414149,221061,221078,57584,53904,10006,57608,729668,220929,219771,399744,441666,53828,3185,220992,11067,7570,5540,399761,105682749,8030,84890,347731,55680,219736,79009,50674,1305,55222,1979,140766,219793,219699,54541,54788,84647,11319,317662,310,79933,3778,414243,653509,2894,23063,11155,9562,142913,100144748,24138,119369,22849,23232,54619,93377,56889,118788,64210,401647,55280,9033,90271,25956,84445,79955,100038246,10660,9221,79946,51684,81603,729020,9148,9644,114815,27250,64429,840,153,56165,142940,26033,196047,2018,79892,55717,118663,59338,340784,3167,9184,9679,26098,1793,119437,282973,101,282969,147199,387733,81490,6050,6343,79751,283229,161,4583,1850,29125,975,1028,7262,57053,27315,340980,390077,387751,338755,144124,341276,7762,7761,51700,7275,23258,55031,27122,55742,7003,5682,796,144100,4654,117196,6289,160287,55293,4745,57084,63982,159963,55366,3739,744,341019,5954,10480,1479,25758,4076,6506,79899,8539,56981,1132,55626,392,5913,23360,283116,440040,219965,80829,219983,390197,390201,55048,220002,390205,747,3992,7439,3619,4250,6094,23193,80789,790955,79842,387775,114571,10313,26472,283234,10235,7536,10938,116071,741,83786,57410,55690,254359,5936,83759,22992,5883,51475,1119,53838,116512,26579,2248,2017,22941,220074,401,89849,51642,51287,374407,7352,80168,5612,55331,4647,4718,100506282,55863,58487,8322,10888,54851,2526,143689,55693,8690,329,80310,60496,8065,23086,105369490,55216,1813,80975,9177,4837,54494,335,51092,196264,916,4297,283150,338657,9854,220323,79684,64221,641654,84623,29068,11095,50863,23310,27034,775,7289,894,928,7132,196500,5763,1822,716,715,51279,79923,642559,144568,1911,4973,55359,50840,259295,100129361,5542,440084,4040,503693,118426,80824,1389,4256,5149,5800,53919,26127,51768,56938,441631,84920,144402,283464,85437,8909,10411,55652,50846,10024,144233,359,362,25840,9802,401720,3887,3889,3850,5916,8086,54458,8620,5502,117159,403282,390326,85406,4327,64375,51561,8914,283377,8608,6866,23306,6778,22864,2735,25895,10106,11260,92797,23426,4193,144453,29953,552889,4673,89795,4659,84190,160335,10154,100132594,121457,64431,120863,55332,7184,83468,29915,7296,54434,89910,9815,488,10094,23316,10019,80724,80018,79039,53373,23014,55884,51347,64426,11113,92558,10985,5829,8683,121665,6927,51433,144404,605,79369,9026,57605,1967,9612,114795,100862680,2054,8408,57666,100507055,100289635,647589,53342,101930748,10284,542767,219287,9818,219409,255967,23281,84056,10129,90634,10443,80209,387921,2308,100616668,11193,28984,2963,386618,283514,23091,9445,83852,57213,10301,79621,220108,283521,102723968,23077,84189,5911,3843,84899,1948,728215,1282,55739,8874,10426,23250,8451,3916,55208,55002,2621,22821,10038,55644,6035,64745,440163,55701,3183,57680,23428,116173,85446,84502,4901,161247,5721,10379,4857,2290,29966,171546,253959,5083,4253,55320,79609,6655,114088,122786,57544,6815,55030,645683,55451,9786,51339,4331,57570,145389,161291,5529,81537,26030,376267,2530,51109,23503,8816,6430,8748,26037,8110,399671,79697,10965,5826,4053,9870,91754,7043,23357,57156,29954,63894,145501,6400,2581,440193,53981,123041,341947,23405,161176,27004,9623,56967,624,7443,84193,2009,123096,57596,8788,9895,9578,7127,26153,29933,23241,80757,727764,100996738,100506965,4948,7082,26082,1139,22909,51621,26585,1133,90427,22893,113189,57617,54617,23168,3706,4058,26015,7301,23269,23005,23339,2595,255252,57519,80237,10169,80208,140691,1854,2553,5597,55930,3175,64864,54816,27023,388125,8925,23060,57722,9187,197021,64799,145853,10391,145694,6176,55323,25820,3671,10620,653641,25942,92912,81698,84894,645752,646938,9915,59274,79631,283726,64506,9455,6457,11214,3669,6017,8800,5045,9899,28232,1106,56963,7026,4205,55829,100124412,83986,4833,146325,84326,146330,10232,388199,64788,30812,57585,124056,283869,100507303,899,57465,645644,23524,10942,7727,84464,1387,115,114990,23295,29855,54715,5620,116028,54700,368,23049,79905,400506,51704,124274,112479,23062,5347,27327,388228,1201,11273,728888,112476,79447,146378,79153,26000,65988,92595,64319,730183,1489,54620,9726,146547,493829,283933,6524,10308,81533,113,6299,5934,267,4504,4502,4499,84166,23568,51090,221188,57567,79650,1783,653319,25894,79567,123904,64180,55794,80004,55512,146198,999,55308,54768,55783,7571,7567,164,9798,1723,463,440348,84937,440387,1504,10428,79583,22879,100130958,283927,80790,23417,654780,51659,79791,23174,84627,339059,146429,29123,9605,92822,51031,51763,124935,4335,4994,8387,443,55421,84254,23140,51479,124976,388323,50488,10749,55065,9098,728392,245,201232,162515,1856,339168,374768,201243,8742,6665,146754,84667,54785,5198,22899,100128288,162387,9340,8522,9955,162632,51655,10743,140771,6720,125170,140775,645027,220594,80039,7732,224,9706,348254,4843,645832,284086,51268,4763,124842,10693,91603,91607,79154,11276,100170841,7703,8396,3927,782,2064,94103,5709,7067,22794,51195,147179,990,5914,3866,2520,115024,47,83538,28511,79132,535,6945,7283,314,8639,2538,146923,3430,113277,4355,84336,124801,3674,23131,124808,4836,79777,10614,9842,147081,4137,246744,284058,388394,9755,79170,3217,84366,65264,255061,56934,3131,124538,9256,9110,55771,63897,9969,2689,5578,786,9931,100499466,440461,10350,3759,6662,201266,124602,10871,9368,57513,85451,64978,51,353174,15,146664,100507351,57690,7083,283999,100996291,9267,2548,284129,4884,57521,10458,9625,124565,284186,57597,25794,5148,4097,147111,284001,2837,79701,56270,10966,494514,7050,9229,7541,645369,79822,9989,2774,57132,79959,8731,440482,85019,284252,441818,7572,55250,6563,284266,6139,10449,4152,5596,83876,1630,162681,23335,51046,3998,8792,23239,596,2531,5055,5271,25914,9306,81832,55628,4155,374868,9150,79863,91300,84634,1265,26528,126520,148229,4946,645191,6915,58509,84839,23217,51588,51341,6455,10036,29128,23030,148066,6294,2528,2525,828,8498,5990,79085,8744,79230,3643,23370,56729,339390,10332,80164,6370,4670,284383,148156,54811,54850,7087,57153,10498,90580,9545,90589,57474,54831,112939,81576,84245,5989,117579,79852,58525,26538,10523,9441,23309,4650,57719,84705,83483,684,23025,9518,170463,8178,5976,729991,1463,80714,9170,284440,7608,90649,664701,100129842,7617,7639,170959,148203,284443,163227,7757,163223,100287226,57615,7652,646864,388523,440519,100132815,148213,730087,342865,79156,57616,9710,90075,163175,53822,148109,2864,93099,26330,1346,644189,84924,57711,84911,342892,728485,25850,199704,148268,126231,23094,64073,115727,342898,282616,7538,163126,9149,4294,29946,1555,1553,641649,90273,973,5452,2077,1954,27076,126299,56269,7766,342909,7768,10780,26974,10452,5971,90332,10849,7408,80207,2696,23403,1760,81492,8189,3171,4858,388555,64344,5739,147906,29888,6510,6543,84215,8605,3978,374920,23546,10945,2906,3770,114783,54922,587,6625,28968,951,6237,58506,23636,284365,3817,43849,946,100049587,147658,147660,55762,7696,90338,79788,390963,91664,126017,503834,59283,59285,114823,148170,11024,284417,84787,27338,646643,147808,85569,147948,58491,57343,348327,10520,147687,7694,65982,79673,7554,26751,192668,130813,9475,9687,729475,151449,54454,388931,9540,375189,55252,85465,56896,60509,84696,150921,7781,285126,26160,84450,79635,9913,151056,253558,6683,84272,151325,54497,1545,64225,8491,91461,170850,57504,678,9581,57217,4436,2956,9378,10936,344405,100129434,7444,55120,53335,64895,5194,7514,5013,54465,56902,84168,11017,151516,79315,56603,23233,150726,7840,85474,3099,9801,83439,4144,129303,55037,7844,64795,51315,9451,4118,30818,150763,93082,10865,55683,26504,200539,54910,51252,11320,51263,129530,164832,284996,9448,79074,2274,7851,3553,7849,165257,57669,23332,84365,274,55339,83607,9394,389033,205147,150786,29798,80122,9111,55660,56475,57471,10716,57282,25801,2888,129880,9360,79828,254042,3235,92104,57703,4760,2487,3628,100131211,2744,4430,57520,151246,100507140,55437,65065,391475,1385,151195,389072,402117,3488,151306,58190,57695,7701,79840,151295,130617,10058,10290,55515,57624,6672,10316,5757,200765,80303,26058,25791,55054,8527,55230,151507,116987,25992,23192,1841,728323,400830,6939,85508,113278,51378,2280,140885,140901,79175,10528,100288797,551,22888,9762,25943,994,9962,24141,728450,631,3642,6754,57136,84532,101926935,284802,117285,245936,5326,1789,9139,58476,23054,647979,2036,140710,140699,6714,58490,388796,26051,60625,64900,26013,100,128488,6590,51604,90199,280664,63935,4318,57727,64405,63916,23613,57580,55661,441951,3745,5740,9334,23315,55905,6615,387521,5770,23394,128553,7764,140689,116151,7022,57403,8675,1002,6874,11054,10732,54994,54923,56731,57473,140700,284739,54345,23308,391267,387486,10215,116448,29980,873,1859,54014,6450,191585,7113,49854,89765,7109,84536,10841,4047,128954,23765,27439,23786,57553,51807,11274,5625,9993,6899,54584,1312,29801,65078,9342,23119,23759,7441,51233,7621,23523,2678,89781,23331,11200,150275,5988,4771,3976,652968,85371,200312,9514,22880,55000,23598,9681,7533,10737,8224,10042,80831,80832,23780,8542,4627,80020,6753,114794,26088,8484,6663,23539,80115,25829,11015,10521,9567,25777,23466,4248,23112,150353,23264,150365,440829,26286,112885,7380,7477,23151,23774,9889,164714,49,10752,375323,64419,132014,100126793,51738,6529,80746,55287,23066,23180,6304,131096,5915,114884,23171,131405,10491,26032,25827,7342,23122,10015,9881,9852,9209,339883,3680,9942,93,199223,165904,10289,885,55129,353274,91392,115560,57456,23016,25907,54585,10803,2829,1232,259173,6599,51246,1951,54870,22973,64925,8927,386724,9807,4486,7869,11186,1795,29890,23132,2912,57060,91869,55349,26059,201627,2317,57406,54899,8309,9861,10550,27086,317649,23429,107986100,100131827,6091,389136,8545,285237,2042,415117,11259,55773,84666,55032,55779,79691,152404,8702,55254,56983,165829,9515,286676,151636,54437,201562,8997,28999,152065,5361,6184,8930,6010,23129,23317,66000,105374119,5523,5948,92369,253461,5922,54464,285195,5352,5359,27230,25976,654502,11235,100128164,2693,8087,6657,54165,56922,55689,10057,170572,59343,197,151963,1370,152002,23527,131540,375387,205564,1739,152687,654254,170960,5158,10336,84286,1487,92305,339983,3064,345222,105374366,9778,84448,8532,644414,9364,259282,132864,9079,51056,80306,80333,6649,29063,5099,116984,57495,55161,2565,152519,65997,79644,5471,6731,132946,84525,23284,7365,92597,1633,5473,6374,2920,685,9908,950,901,9987,23001,83478,10144,80319,79807,3033,10692,133022,9871,401149,79931,55212,166379,2247,80167,55132,54510,10586,729830,27236,6423,5356,4887,9693,23520,23022,51166,116966,80014,79682,57491,25845,55722,11076,79844,10723,340024,6531,401172,100505806,651746,1501,7204,1007,55322,23037,64083,54545,4883,114899,134218,2668,23548,730,345557,285636,2690,3157,11082,10309,166968,643155,3350,23398,373,5295,100506658,653188,9607,134285,57763,84135,64283,8507,3156,84327,55255,23743,256987,441089,55338,153364,7025,83989,285601,202299,51752,285704,100289230,100652853,4163,64848,55521,133619,134548,116842,56951,134553,4762,4090,6695,2676,51780,9782,9542,56132,56128,57717,56124,54660,1729,64411,729080,23092,153768,54439,117156,84651,3360,134266,78991,1836,5159,6534,815,10146,10826,6444,8728,2566,134492,80315,10814,100507387,22838,54825,6620,23567,64324,83463,54732,285596,728554,57396,6940,3187,9794,23061,55819,1992,8737,347733,221749,404220,57128,51299,84830,3720,10486,9972,105374952,63971,378884,255488,1871,401237,353219,79692,100270746,100131289,729583,81696,80868,10107,5514,780,29113,170679,1041,170680,7124,80737,717,221527,56244,1302,9278,221504,449520,221491,6204,7005,5603,27154,6428,57699,221472,23500,57497,222642,340205,9436,10817,25862,2979,55809,5961,23506,171558,6722,84630,10864,93643,101929726,3326,4172,2729,90523,57691,26036,5558,375513,441155,1303,4646,9324,83699,6785,25998,3354,23036,10559,60468,2045,5454,892,57673,7101,27244,2830,8936,51362,2534,1300,23270,7259,57120,135112,387104,9439,83551,9038,2070,54806,9774,9053,85021,4829,23328,10090,84918,80329,646024,57621,26271,26034,729515,51429,56995,57583,101929122,9589,9444,168090,6196,100128124,3834,387263,6991,84498,6908,5154,23353,51608,90639,79778,392617,29886,221927,23288,2768,221937,11014,221806,1607,57037,196,23161,7291,101927811,10457,2128,9865,442524,222166,5137,101930085,5898,8621,79783,2737,27434,58498,2645,29881,83637,1956,55915,81552,51373,401357,642006,441234,643955,442319,730291,10793,168374,2990,285908,9275,84277,6804,1364,9569,729438,6369,54103,9863,11257,257415,5445,5166,4885,8295,101927550,1577,6878,245812,79690,10734,55063,402573,3268,100316904,7036,64599,10248,7455,51593,402682,8985,24146,349152,5577,79872,9732,3475,286006,93986,857,4233,730130,2918,64101,401399,57464,136259,91584,54927,29062,5764,50617,254048,154791,28996,100507421,55750,50832,54429,55503,89883,1180,9715,442361,135941,9601,136051,7988,100289678,27153,155061,643641,168391,58508,1804,64434,54892,9228,9920,1672,100128890,203076,101929229,83648,252969,5108,23362,55790,4023,11178,6440,649,1960,8797,23087,55140,79618,23303,1846,2936,80223,9530,6422,5327,27121,84197,138050,23514,1052,5591,4173,6591,2831,137886,55636,157807,9312,55284,7163,619279,650747,169200,862,389677,25962,94241,10404,85453,92140,3788,157680,169166,51366,7071,51582,79870,55638,27012,7227,90390,4982,6873,64798,79139,11244,11236,10397,57623,5747,22898,101928087,57152,8581,389692,340390,2875,414919,80728,286102,6595,169792,57589,115426,340481,10670,340485,55958,63951,7010,158038,100129250,54926,6363,10497,158381,7016,51754,152006,92014,138241,140803,55071,138199,7088,101927502,2619,23552,158046,1164,158314,64768,5253,100128782,22869,340508,286359,7111,203286,85365,27130,55335,23446,5774,79987,100133204,401548,114991,85301,9550,203197,26219,286204,57706,9355,10783,169611,401551,27433,102723566,399665,203245,54662,56262,254295,23511,57171,389792,51450,9536,23048,84929,10585,84628,23064,9329,5900,11093,389827,7410,8019,1289,10439,157927,26086,56623,158062,389812,954,89958,79813,8227,57502,9758,170082,6399,55787,6322,30011,404281,6611,7543,5422,347442,257397,53940,7504,58526,54880,9282,8239,1654,60506,8573,55634,6102,9767,5199,2002,56850,778,23096,23133,54552,27301,212,550643,158586,7789,139886,55613,55906,340554,81887,1947,64219,5030,54857,1741,29934,54413,4841,8473,2833,100129291,4435,7503,340533,340562,1121,56062,140886,7105,1821,6173,3188,100131755,55859,142684,9643,51209,139231,26280,92129,84443,84187,79868,340595,5358,79836,3920,2892,10735,4952,2000,9363,158763,55796,159091,7626,10479,4534,2564,492,554,3054,8269,5616,22829,246126
Brain_138	Brain_138	Glasser Brain Parcellation	1688	FALSE	FALSE	729737,643837,148398,9636,375790,7293,116983,441869,984,163688,6497,8718,3104,148479,473,64802,2475,4878,284723,729614,7709,149563,11209,23065,644068,5322,55450,54361,80818,55616,90529,23585,57190,79000,84243,126695,10163,2537,5511,55113,2140,65979,6883,79570,8073,200081,79140,653121,57648,113452,127544,58512,9202,192670,192669,54955,79647,23499,54802,64789,163732,22955,64175,374969,128218,81888,4595,114034,23139,8438,2166,8569,200014,84950,55268,148979,54432,7268,54596,4919,26135,10964,10561,8915,646626,55144,8412,729970,1806,54873,57535,1952,84722,343263,6272,127002,2944,2949,3749,5016,57413,11218,7482,333926,81839,80222,29956,149428,54964,56882,10500,8394,57530,81609,11189,6279,6275,27173,90780,1942,56893,23381,112770,1382,81875,9826,2532,27005,84134,117143,84944,919,92241,84832,5279,7292,57795,9462,64222,27,777,6041,9887,1465,51094,8497,1116,7832,5929,2005,338382,1604,3290,3756,7188,25896,467,55509,26750,5629,5784,11221,7159,4931,8476,81559,574029,183,149373,80003,6262,56776,51029,80851,55657,267002,105,54522,83860,55526,57118,644890,7431,57608,53828,83937,7570,643650,100507008,105682749,220963,56521,1305,55315,64072,414152,8509,9231,59,119369,3087,5832,93377,23401,84287,83742,9033,25956,55662,81855,10360,8861,79847,51684,84108,51063,9148,9644,114815,27250,153,56165,387712,2869,118663,118672,9679,23172,10539,101,118472,93426,10581,10410,81490,8045,57661,55367,9024,4046,27315,6737,3043,3047,112464,8642,51700,4004,10335,84867,4745,57084,3739,341019,5954,1479,847,8539,84680,3732,55626,4038,440040,6749,8501,710,219541,55048,79869,220004,9066,2237,7439,64852,23193,283237,79842,10629,79064,387775,114571,2011,283234,8986,29901,740,10435,57410,4296,399909,91056,83638,9092,9610,254359,83759,22992,645332,1119,22941,55191,55298,5031,7352,408,5612,4647,26011,27314,55863,58487,54843,2915,10003,85459,28970,10888,143686,101928424,80310,23086,4837,84811,6876,84866,23187,338657,10525,867,4162,220323,414899,79684,64221,641654,399967,28960,84623,9743,399979,50863,83700,101929384,5927,5893,654429,196513,775,7289,8798,928,9918,51147,715,51279,55810,1911,2842,4256,26127,5744,10526,8909,10411,51564,140461,387856,784,85478,23416,6602,8620,5153,5502,403282,390326,5959,85406,440104,84305,1606,2065,9924,9880,6866,114785,65012,1019,4234,25895,91419,55801,84125,1634,121457,429,4801,10970,5992,11108,11153,23603,84749,32,84915,9815,89894,4938,79039,10993,5985,64426,84530,92558,5829,23409,9921,9761,5027,283385,338799,605,79369,11066,9612,100862680,6433,80324,100507055,7574,55269,55835,646405,219287,10129,90634,1997,386618,283514,220108,79758,540,51028,5911,23348,84899,55082,10673,104355135,10426,22821,11198,63874,22985,90673,10278,116173,8906,84502,10901,10379,9985,112399,11177,4792,55015,55320,57544,3958,51339,112849,23503,87,56936,55333,26037,9628,89932,399671,79697,1743,91754,7043,29954,11099,55051,9252,440193,10516,3429,79789,56967,624,84439,51466,57596,5891,9578,7127,115708,64423,2972,646096,1139,51621,1133,9716,22893,113189,3706,4058,7301,100137047,728758,283652,123169,3175,283663,84952,390595,10081,54956,9543,81556,91860,10391,145837,55323,123346,4756,57611,3671,10620,1445,594855,192683,60490,79661,25942,5780,123591,9455,100506874,4828,11214,55070,3669,6017,5428,8800,55897,348110,8826,64784,4122,7026,196968,140460,79705,3040,3039,117166,197335,339123,63922,64788,30812,1186,124056,283870,1775,80178,23524,84464,114990,124402,124401,26048,84656,9717,51172,5373,23589,80063,4629,51704,23062,5930,27327,27040,112476,9961,22928,92595,78994,100862671,112755,440359,102723753,729264,386757,255919,55027,1540,10265,267,6376,5432,55715,92922,1459,55238,1783,283848,84752,65057,388284,57610,80152,27183,11060,164,342371,9798,79726,84937,9564,101928659,23174,84627,124245,863,29123,92822,84501,400566,8578,124997,23293,4335,7442,55421,84254,10514,124961,708,388327,54739,100506755,1742,57555,5198,9482,124739,9340,51393,388341,201163,55090,51655,54890,80039,4239,7732,224,23326,51701,90410,147007,23098,6830,124925,57551,28964,124930,4974,114659,8851,26022,124842,3980,91607,11056,8396,54883,5469,84152,8557,93210,55876,51195,990,5914,147184,3728,60681,47,83538,79132,23415,6945,2145,4356,124801,3674,23131,4185,51326,4137,246744,7473,90507,3675,55316,84073,8913,54799,7716,54894,762,57508,80774,729683,57003,3384,9931,54757,3759,6752,124602,55890,26151,54868,2885,283989,29115,64978,283991,114757,55808,146664,100507351,7083,283999,55036,4884,10458,57597,80233,339229,284001,3607,727758,494514,55556,79822,201475,3613,440482,80000,85019,3909,284252,57536,147339,494470,220136,1630,284257,23239,596,28513,55628,284273,10194,4155,10272,91300,1265,6794,1153,54760,126520,6929,6449,56926,284422,23217,51341,56961,6455,84717,9667,5990,8570,284427,79085,3643,56949,339390,100507588,9230,81794,57693,93134,54850,50509,7087,7297,65095,90580,25959,9545,126074,54,126069,57474,811,8677,79173,90378,23476,10365,10523,9441,93323,83878,684,23025,23149,27106,80726,3727,8178,23770,9244,126382,1463,80714,113835,100132815,79156,57616,400684,55094,3249,163175,51599,7392,4099,933,93099,495,9757,1346,92283,728485,163115,64073,399473,147968,3191,55588,208,80776,641649,5452,116115,2077,84518,284346,199731,11129,284352,90332,2354,7408,23403,1760,100506012,4861,27113,6543,84215,30846,8605,3978,114783,126147,54922,587,55150,57333,6237,80199,114132,554235,147650,84765,147658,390963,59285,255043,22870,27338,79763,147807,51157,11338,29924,348327,84914,7694,7691,25799,55663,7837,9014,9540,109,5443,92749,60509,7781,285126,200634,79623,1545,90423,57217,129852,57142,87178,7444,55120,53335,339803,84140,29094,56902,151516,113419,8291,56603,72,6242,84759,3196,10618,54884,84173,4144,10791,129303,388969,84913,925,112597,4118,400986,93082,10865,81562,26504,26505,728537,79074,2274,84620,7851,84524,3553,7849,11159,165257,274,205147,29798,647012,7130,114805,728066,151531,8502,10716,2191,22837,151258,129880,100131390,1123,150737,129831,4760,3628,54842,6772,6775,100507140,150864,117583,580,50485,3488,57695,7701,130617,10290,55515,130612,23704,80704,11262,5757,129563,389084,55054,151507,57140,130916,51078,84289,85364,9751,55423,140885,5173,57593,64773,22888,9762,9962,643406,24141,128710,182,55184,92086,140838,26152,101926935,3397,9777,5326,1789,6640,11264,191,83658,23054,2686,11190,51282,140710,6714,58490,85449,79913,5335,10110,100,140730,90196,7125,7686,57580,3745,23315,6615,387521,1051,128553,1002,149986,55738,100505771,51750,56731,391267,387486,9510,10215,873,874,257203,1826,4600,10785,7226,81543,7327,1291,1292,10841,8888,100130418,23765,27439,57553,51807,11274,5625,25787,9993,10587,54487,5902,7625,23119,23759,9647,3543,23523,83606,7152,23331,84133,83999,8897,550631,150290,3985,10739,8224,10042,23780,4627,80020,4357,114904,114794,11135,23464,6663,10521,5155,10454,83746,27351,79879,440829,91695,29780,2192,400931,55687,56666,83933,23654,85358,375323,4968,285368,7428,100126793,3269,9686,23225,348825,152273,23180,152110,23171,152189,9209,9940,93,199223,64651,253639,92999,389114,91392,56992,259236,25930,22937,10675,51385,11277,1951,275,8927,10293,7869,10641,11068,29890,118442,1849,25981,55830,3700,91869,26059,8309,200844,5793,23429,100131827,253559,2042,79598,152404,55254,89876,54437,10954,8997,5361,8607,6184,131870,66000,51421,668,9276,285195,5352,83939,29909,56925,654502,27333,151827,10057,90407,1608,64108,1370,23527,347,348793,84223,5158,3064,152,4487,94031,9079,80333,116984,10744,22998,201780,84708,79644,55763,5471,10606,6731,132946,84525,6691,3490,2044,2920,339965,153020,5311,51191,8916,10144,5530,729218,9871,79625,55132,54510,3600,8821,64399,166614,6423,4887,23022,56977,3660,441054,57491,134147,7204,4651,1010,23037,54545,4883,6502,55100,84674,100129792,167359,56477,10309,1161,3350,100506658,9607,23107,134285,57763,8507,256987,4437,10085,7025,83989,100289230,645121,134548,134549,23105,134553,9499,1495,84249,3550,23438,56129,26025,64411,23092,153768,6534,815,3340,11346,91977,55696,25929,6444,408263,8728,54974,63920,9232,3779,91272,3274,10814,100507387,192286,22838,6620,10636,2161,80758,54540,54732,285596,728554,85007,80230,9945,340156,401232,8737,57128,51299,1832,55003,63971,378884,154150,100270746,5514,4050,7918,10554,1302,7922,6015,10471,5252,8831,578,2289,57699,23500,222642,4800,29964,25862,896,129685,55809,23304,5961,441150,6722,84630,401262,93643,347734,90523,135228,9324,135293,60468,27244,285755,64780,2830,262,442245,5980,2534,1300,23270,5350,23493,387104,9439,6446,4602,27115,80328,79683,57583,154197,3482,56895,168090,285800,113402,79778,55501,6624,84132,10124,25928,57037,196,7291,340277,9586,9865,222166,23080,11328,100506725,80820,9844,8621,64983,51619,285955,401331,5224,83637,3486,360132,401357,441250,55695,84277,6804,81554,3092,51657,79846,54467,84060,5446,5166,25851,4885,101927550,285989,89122,563,10734,29992,81628,3268,26261,64599,51593,10467,10234,3475,286006,93986,858,857,4233,730130,2918,55131,401399,64753,2318,91584,54927,84912,55281,9162,64761,50832,5645,136051,100289678,155060,5919,285971,728743,168537,11194,10922,83590,1804,3638,155435,154754,285,101929229,83650,252969,4023,8822,64760,79873,649,541565,55909,1960,8795,1135,55893,2137,23303,2936,6422,84197,23514,1052,5591,100507516,195814,23462,1875,862,389677,4147,79815,169166,340419,55638,27012,4982,22882,79139,10397,203062,575,8581,93100,84948,23513,340390,340393,79581,203054,55630,90990,9401,28991,7436,169792,286319,158038,138474,5646,25853,1271,3590,10497,7169,100289124,642929,100131997,9414,320,6096,140803,26578,7088,2619,23552,100128782,8555,9830,8727,54566,5774,79987,1318,85301,203197,7099,26147,254956,286204,169611,81873,2800,23452,27433,1759,4957,56262,375759,9536,1861,5900,6836,57109,11093,11091,1289,10439,57582,64170,6621,9919,389812,158056,286257,89958,91373,389816,54932,92715,92714,774,100233156,6473,26609,51480,55841,55787,257240,23676,1968,190,58526,54880,9282,55634,641339,8552,5199,2002,8242,54954,81887,4303,9203,6872,8473,100129291,340526,4435,84061,9452,27330,340562,56062,140886,11013,9338,9643,51209,79710,5716,3358,5358,158801,10009,51114,2239,4534,2564,158511,492,57595,8517,1736
Brain_139	Brain_139	Glasser Brain Parcellation	2749	FALSE	FALSE	729737,100133331,79854,643837,26155,375790,54991,118424,116983,441869,64856,83858,142678,728642,261734,23463,8718,79707,9903,55735,473,9563,5293,22883,116362,23095,23435,2475,57085,4524,4878,90231,60672,284723,729614,23013,7709,114819,11209,23352,23252,5322,55450,163933,10236,3155,55629,90529,26119,57190,3925,2134,64793,79947,54707,8547,6429,79570,576,55116,200081,149069,339483,3065,55108,57648,55223,149076,84970,79932,23154,127703,26523,27285,55700,9967,55194,54955,55143,4520,54933,79647,23499,643314,728448,54802,65243,51058,128218,7075,991,64834,23334,81888,9670,55182,79654,4595,114034,10420,25974,4678,3652,10103,55624,9813,260293,2060,200014,127428,1718,1573,83941,23169,55635,57554,9406,127253,256435,26289,79739,5567,80135,54680,22802,8543,55144,84146,7813,8412,30836,9411,25950,23443,64645,1629,29957,23155,6884,1952,84722,343263,6272,57463,64783,128338,246182,9860,260425,163259,476,3321,80263,90874,100288805,5565,9557,57234,51027,56957,23632,80222,29956,55793,126626,81609,353144,388699,353140,65123,57198,103,80128,10067,55870,100129405,9181,56893,92312,11243,23381,84283,164118,60484,1382,81875,51093,3766,93185,50717,9191,27005,9507,6391,51478,117143,92241,1805,8548,2327,8674,51430,339416,84614,460,57795,730102,27,10092,54953,343450,23528,55705,4660,8497,4656,134,493,84719,9877,5287,4194,23114,6900,25778,5129,2005,85414,254428,338382,4179,947,5362,3290,3756,9926,25896,5525,467,5629,51018,10380,79762,64853,7100,441124,100287497,3930,9725,10637,56997,8476,57165,81559,58480,574029,5867,58,55746,79605,79573,375061,149373,149371,80003,148641,1130,88,4548,6262,9859,401994,80851,55657,267002,22982,22884,5588,26019,57118,64421,414149,9397,221061,221079,5305,57584,22852,10730,57608,219749,399744,441666,84856,100129482,53828,11067,253725,8031,83849,399761,118738,5599,100652748,259230,23283,253430,728640,100507008,84457,220965,9886,219790,22891,221037,64081,55680,140766,219699,64072,9469,54788,90550,159195,729092,9632,8509,3778,11128,414243,57178,219654,8512,81619,23063,11155,119385,3988,3433,84333,3416,23232,54619,9849,93377,84458,10023,64210,83742,25956,84445,79955,8945,10360,8861,23082,5662,79847,51684,81603,22978,22984,51063,119391,114815,7511,4601,57678,103344931,56165,57700,26033,22841,2869,2263,11101,118663,1755,36,9184,9679,118611,1793,119437,282973,85442,101,196743,1571,93426,6050,347862,55367,4583,727897,29125,10078,10984,55539,1028,650368,4928,391,390077,6609,144132,1200,8495,51700,79608,9866,57758,272,55031,55742,84188,10944,144100,160287,84867,4745,203859,57084,55366,196074,3739,744,341019,91614,1479,25758,79899,55761,51144,84680,3732,55343,51317,55626,392,4038,8567,10658,2346,440040,441601,219445,219965,23220,219983,51296,55048,1642,745,7439,51035,79842,79064,10482,387775,114571,56834,8986,7536,4221,5526,113130,84447,10435,83786,254102,5970,10524,91056,83638,9092,10897,256472,10072,5936,6712,5883,57571,51111,4041,55291,8500,22941,55191,55298,2348,3636,89849,9828,23201,7352,51400,10825,84649,55331,4647,79053,9846,27314,51585,100506282,1740,58487,219595,24145,2526,23052,143684,57562,114908,101928424,80310,8065,85463,143903,1410,4837,84811,23387,5049,51092,9159,257160,23621,23187,283149,4162,220323,23365,414899,4900,64221,54538,9538,399967,55572,84623,29068,11095,50863,83700,23310,112936,101929384,5927,4815,65125,79602,654429,55846,57103,57101,7450,928,7132,939,51147,1822,716,715,5830,79923,1911,3821,10748,259296,259295,100129361,2120,80824,4256,53919,6579,51026,26127,51768,8496,387849,57542,10526,441631,5318,120892,51535,54407,8909,10411,55652,51564,54934,784,9416,79962,100335030,23416,101927318,29127,57609,4891,11226,401720,91,3889,112802,23371,5916,6895,8620,57658,100240735,100240734,5153,5959,29095,85406,440104,64375,2065,23344,93058,8914,6866,23306,6778,3798,65012,121227,23041,144577,57122,1368,8549,196441,83591,552889,144321,23390,4659,160335,80184,490,7181,55785,7112,121457,55592,55010,29915,7296,84102,84749,84915,51228,84260,10019,1840,8437,387885,79039,53373,283455,5037,5564,11113,92558,10985,5027,51433,84876,338799,22877,79369,9735,9026,10198,11066,57696,1967,2967,9612,57647,114795,6433,8408,317781,57666,100507055,22953,23141,100289635,7574,55269,51084,64328,10284,542767,221178,143,219287,9107,9818,84056,10443,100616668,283507,28984,26747,283514,220108,4752,81550,5101,10464,1203,23077,122060,64062,114798,55757,3843,23348,84899,54841,1948,84945,10673,8874,55002,22821,390431,123103,6035,57680,54930,60686,23428,90673,10278,116173,8906,55072,26277,5587,1073,11177,84684,253959,23116,55320,122773,6655,114088,283554,30001,122830,64582,112849,81537,22890,3306,26030,2530,64398,57475,87,55218,2079,22990,26037,8110,58517,5663,1743,79696,91754,23357,58157,29954,63894,9517,57143,145508,2581,54207,55051,9252,80017,440193,9950,3705,55727,57578,3429,23405,79789,161176,27004,9623,56967,55102,7443,51466,55384,1778,55778,9895,9529,64423,2972,283643,646243,400322,8924,283796,100996738,7337,4948,440253,321,7082,51621,161725,79768,283742,440275,22893,54617,3706,4058,7301,23005,2595,825,255252,57519,146059,9836,9677,84978,728758,51496,90525,79029,7782,26258,283652,399694,9728,23431,342035,55930,4644,55329,54816,6938,283663,4643,79664,83660,8925,23604,79856,390595,10081,64799,91860,7090,55075,55323,4649,83440,3671,10620,1198,80153,57184,192683,60490,79661,4123,5780,161753,123591,645752,646938,9915,57214,64506,388165,100506874,54581,11214,64963,3669,6017,10509,8826,64784,2242,4122,91433,9055,9899,28232,1106,123355,55180,79705,8786,64714,6650,117166,146330,64788,30812,7329,645811,1186,79652,90864,124056,90850,5310,57524,283870,1775,4917,645644,54442,124222,7760,91151,84464,1387,79585,114990,9093,124401,26048,29855,9717,5373,7874,116028,29066,55313,2072,5073,51283,100190986,54820,4363,23049,79905,51573,9738,400506,51704,100131998,387254,57478,91949,56061,5347,5930,115584,55114,342357,100128079,146395,388228,6799,25970,84901,27040,728888,112476,79447,9961,253982,8448,197407,146542,146540,730183,10847,9739,112755,79001,2521,100132341,124411,10308,102723753,729264,386757,84706,5257,9683,23090,124460,6299,84166,51090,5432,23019,7084,283848,84752,3299,653319,25894,80152,57215,54920,146198,999,10725,55066,55697,10164,164,342371,1723,9785,55159,197259,79152,79726,84937,9564,80790,23417,79786,79791,8140,54971,348180,339059,29123,6687,92822,172,359845,55275,55178,4641,124935,124997,5176,146760,23293,284009,79066,443,7442,1497,84254,23140,124975,27043,124961,7775,9098,100130950,79003,100506755,147040,1107,80169,22899,124751,124739,8522,1770,5376,9487,201161,388341,57336,162632,201163,51655,10743,6720,146691,91647,125170,140775,6470,220594,80039,10750,224,92521,348254,23326,26118,8844,4843,51701,27346,147007,23098,6830,55731,147015,642,51379,84282,2123,4642,26022,10693,5892,8148,79922,3975,31,11276,57636,80725,4302,54883,782,5469,84152,10948,8557,93210,9572,22794,147179,3728,60681,55175,1267,7266,28511,2648,94086,5878,23415,6776,535,4669,2145,8639,8153,4355,79089,3674,23131,124808,80174,9842,51326,644172,147081,4137,246744,284058,388394,6668,80279,22834,201191,55316,9043,124540,404093,140735,6198,51136,762,84669,8493,92335,57003,6603,64750,146880,201134,2186,284018,22901,5573,55062,54757,10351,10349,100133319,3759,201266,85001,94015,124602,9368,54868,9772,57513,3993,100130933,29115,85451,85302,55808,100507351,11322,125061,283999,55036,4884,9625,146705,124565,55666,9146,284001,79701,56270,79672,6904,403340,494514,7298,55556,7525,7050,9229,7541,79822,284217,63895,3613,10939,753,8731,440482,374860,80000,114799,4864,25925,6875,54941,64762,80816,84307,100101467,55197,494470,83473,84064,201501,9811,4089,51320,11201,6925,28316,8792,54877,23239,2531,9525,28513,25914,84735,10194,374868,8612,90007,1153,26528,126520,53615,113178,84444,268,56928,84823,29985,115196,56926,4782,284422,58509,84839,23217,1613,1938,170961,10036,374875,9361,163154,400673,828,5623,284427,79085,79958,3643,23370,92960,339390,10469,256949,57693,10781,93145,50509,7087,125950,7297,9817,53637,65095,57153,90580,3949,374882,57139,1995,90592,147837,30000,29911,1777,4784,55621,773,84245,79173,22859,976,84449,23476,26993,117286,8907,9441,79086,79041,93323,4650,83878,79709,23025,23149,27106,23031,5296,80726,3727,54858,8178,9244,5976,284439,23383,57130,81931,80264,148203,284443,400682,7757,113835,79156,9745,22847,55094,5184,26065,9710,55900,3249,163175,4099,933,93099,9757,126393,115703,333,284403,1346,57677,84924,25850,147923,199704,163087,84503,148266,390927,163115,84775,126231,94274,147965,81,22933,6829,339327,208,57731,80271,11100,593,2901,5452,2931,2077,3991,199731,284349,7768,10780,7770,5817,341,1209,11129,284352,388552,90332,2696,54814,1760,64344,94235,25865,29888,23211,27113,84215,29998,8605,3978,374920,23546,3770,126147,54922,8541,28968,57479,80199,53635,23636,5653,90353,59348,284371,147657,400713,147658,162967,90338,390963,91664,59284,59283,4849,114823,22870,84787,79763,89887,84922,29924,126208,55311,79149,58491,5178,9422,7565,388567,84914,100874260,147687,7694,79673,54221,9781,3398,9014,9475,9687,4613,348654,130502,64342,151449,388931,375189,109,22979,3797,85465,92749,54978,56896,8884,7781,285126,7349,79635,23160,92291,6683,25780,151393,1545,91461,9581,55133,90423,57217,80204,23198,400954,55704,87178,7444,55120,5194,84542,130872,5013,9792,4211,5534,27302,4084,151516,7072,113419,8291,56603,7840,388963,6242,3196,1496,84173,4144,388969,84913,55818,64795,51315,344167,90499,4118,64969,30818,400986,150763,55683,26504,26505,54910,51252,728537,11320,80705,51601,200407,150568,9392,27233,344558,165257,5899,84365,274,10746,9394,26469,205147,130074,29798,9839,26122,7130,55183,56475,57471,29994,25801,90134,4036,129880,100131390,151556,1123,102800310,100130691,150737,151126,4664,8436,57520,5334,205327,100507140,4999,130026,4719,1385,7855,389072,4133,33,22807,402117,580,57695,9654,255101,10058,8576,10290,29926,23704,80704,92737,151473,51719,80303,25791,55230,23677,116987,9759,4705,666,23192,6666,80023,9751,55423,79175,64601,9762,8455,1059,994,57506,146,9962,24141,57144,6238,7692,10741,3642,84532,955,5834,140838,101926935,149934,284802,245937,5326,9139,84557,2686,55902,26133,10544,55245,11190,2036,79980,140710,140699,6714,58490,85449,60625,9935,5335,23051,90187,84181,26013,10110,100,140730,8785,27296,140825,63925,7686,55713,23613,57580,3745,23315,55905,5770,128553,1477,7022,8675,60437,149986,81928,1299,11083,55738,1137,3785,26205,57473,4987,23308,5822,7179,391267,6782,29761,54149,387486,59271,10215,3454,54093,873,23515,1859,1826,5152,8566,7109,7226,7327,54039,1291,10841,4047,100130418,23765,27439,27440,57553,55670,5625,25787,9993,7290,54584,1312,65078,7625,91179,51586,8216,23119,23759,5594,3543,91316,23523,23384,83606,388886,89781,440823,5988,9514,339665,23762,6525,91445,113791,54944,9814,23761,8224,3162,80833,23780,4627,80020,4357,114904,11135,26088,84645,6663,8398,3761,10521,25776,9567,25777,23467,23466,23492,4248,8911,23264,10766,84844,6721,29780,84247,112885,55020,79087,83642,85378,6300,85358,10752,2917,375323,132014,9797,100126793,10533,23066,79885,348825,152273,23180,9779,131096,7324,5915,7155,152110,114884,23171,26032,7342,23122,9881,9852,2803,339883,3680,9942,9941,199223,253639,7433,9117,389114,353274,55888,7584,91392,56992,23218,29072,23276,22937,54859,6599,51385,646424,5364,1294,1951,10425,375341,7375,275,1605,8927,4485,63891,4486,10181,2771,7869,7866,10641,11068,1795,29890,9730,23132,9136,10039,118442,57060,84836,80335,55193,26354,6787,201626,201627,54899,5793,7110,23150,23429,55096,23024,107986100,285237,56650,55773,57337,27107,79598,868,344595,25871,205717,80218,79691,152404,89876,2804,3836,83666,54437,8997,7707,28999,152065,5361,166348,60678,2815,57461,8930,6010,30849,131870,7018,51421,55167,347736,83850,668,253461,5922,54464,545,5352,116441,11342,29909,344758,10051,286827,151742,5274,151827,5010,5337,1894,51555,54165,54800,79929,10057,55324,8646,1427,3556,152002,23527,347,10188,5130,348793,200933,1739,100129516,84223,170960,54872,5158,84179,10336,2580,53834,92305,7468,353497,10608,57732,8603,3064,4043,4487,57533,57537,60312,202018,5860,51091,3516,5099,116984,51088,323,22998,10396,386617,2565,285527,84708,55858,9662,5471,6731,9908,419,950,246175,65008,23001,5783,6696,152926,51191,10144,166815,8633,5530,105377621,79071,7368,133022,729218,57721,9871,401149,256471,2549,64399,55751,6423,4887,55314,9693,55319,201931,11275,84869,60559,175,55602,56977,55805,25845,55722,11076,79844,340024,7015,134111,4552,651746,7204,54463,4651,23037,64083,4883,5810,55299,134218,92255,253260,345557,6414,23530,3670,3672,3673,133383,5144,373,1022,653238,653188,115548,134285,8507,51426,84327,9522,411,23743,256987,9765,92270,10085,153364,57561,7025,83989,153642,64167,100289230,100133050,83594,4124,91137,814,64097,4163,56929,9627,153241,644873,28965,90624,51735,10111,134549,23105,9879,9547,8382,10902,10112,51307,51308,1495,641700,492311,1839,10307,373863,23438,56132,26167,54661,57717,56124,26025,64411,5097,23092,57528,54439,3360,79628,134265,389337,6534,815,11346,91977,134466,309,4238,10826,9337,285643,6444,153830,134492,64901,80315,10814,100507387,23197,253314,26262,23567,64324,53917,80758,54732,285596,728554,57396,285676,30832,55819,57472,90933,340156,8899,57128,51299,2162,1832,654,347744,3096,221692,23408,29116,51439,378884,401237,81688,100270746,7738,7745,4340,80862,30834,6992,2794,23,8870,2968,57176,54535,7916,3303,10919,6499,9374,177,6891,1302,10471,6892,8831,221504,578,117283,29993,23294,1432,5603,221476,60685,221458,222642,4800,221442,29964,25862,129685,55809,23506,5190,9820,6722,84630,401262,65989,93643,8464,22875,9481,221400,221395,442213,26268,2729,55227,90523,667,26036,375513,23469,441155,22999,26503,1303,4646,25998,22832,3354,63914,154313,23195,60468,10690,114792,100130890,892,11149,262,23270,29940,57120,154214,387104,5167,2070,64577,10767,4602,54806,27115,9053,2519,257218,23328,9113,348995,26271,26034,154043,51429,8871,56995,83861,9589,5340,56895,9444,285800,3834,7058,51608,90639,115330,8662,55501,80028,221955,55146,54753,221981,10124,23161,9771,256227,10457,9586,222171,222166,100506516,5137,100129460,6100,100506725,54443,9844,5898,349114,401331,23386,83637,64759,63979,2887,23242,55915,349075,401357,641746,51427,285905,168374,2990,285908,55695,84277,6804,3984,7461,9569,81554,100133091,57157,9863,781,10371,2913,101927420,9988,9069,22853,4885,7551,4176,6878,221914,101735302,29992,402573,81628,3268,64599,81844,1174,8985,24146,222229,5649,6733,79872,50640,9732,54329,4233,154865,2861,2918,402483,346653,95681,91584,55281,1129,64764,254048,154791,28996,673,100507421,373156,1180,9715,136051,57541,7988,100289678,155060,27153,79970,643641,168391,3638,64434,9690,54892,55112,169270,9228,2055,64478,349196,100128890,9258,101929229,286046,613209,100506990,55790,11178,64760,79873,203190,9796,661,55909,1960,8797,51312,80005,2796,157489,1808,1135,23303,29942,84750,84549,78986,23259,54904,6422,51125,81790,84376,84197,23514,7336,9705,389658,157807,56260,389668,79776,65986,619279,85444,760,169200,64168,389677,54704,92140,10940,3788,169166,50484,55638,27012,114788,90390,114569,5168,9788,3786,10397,6482,5747,203062,101928087,8629,8581,338328,79943,9831,23513,340371,26873,84232,340390,340393,203054,29894,9401,80728,7553,10655,5991,55064,403313,57589,23081,5789,8777,340481,54801,55667,340485,1029,79817,54840,441459,55833,1271,10280,3590,6363,84720,26206,10020,152006,84186,9925,92014,100289137,253650,401509,100289124,728577,100132249,642929,51104,6096,140803,55071,138199,26578,158471,23230,7088,80010,23287,10507,23299,83744,5253,138639,100128782,3293,11046,8555,441455,22869,158427,4686,9830,55357,203286,85365,347273,7743,5535,23446,8518,23732,54566,5774,79987,1902,158399,158405,1318,23307,85301,1620,1955,26190,7185,2934,158135,5082,81571,9355,169611,9649,23452,158248,27433,26995,51117,81605,51148,4957,54662,883,56262,389792,375759,140459,23048,83543,23064,5900,6838,11093,11182,8019,1289,10439,90120,26086,64170,6621,101928483,84973,158056,5730,401562,20,89958,91373,389816,286262,727800,142680,54932,375775,92715,92714,79813,389834,55344,416,26609,51480,357,1183,9758,5634,6399,5277,55787,30011,256643,1964,23597,7543,9468,170302,11141,257397,5638,7504,58526,54880,10159,55634,8241,8552,347344,92745,56850,23096,158787,23133,54954,2245,158584,158586,7789,139886,23229,55906,340554,9843,2705,9203,6872,340526,340533,57692,10800,9452,254065,56062,140886,286499,51566,5354,139231,26280,79710,1287,79868,154796,65109,10009,28985,331,51114,10813,63035,139760,203522,1038,8776,492,6535,26576,5973,2010,9130,2539,7544,83259,5616,8287
Brain_14	Brain_14	Glasser Brain Parcellation	3408	FALSE	FALSE	729737,26155,118424,6339,126789,80772,55052,219293,728642,339456,85452,6497,8764,7161,1677,55966,261734,8514,388591,387509,83715,80835,9903,100505887,80045,9563,80176,22883,56998,64802,5195,54897,10459,374946,4524,1185,9927,943,55187,126767,93190,343069,79180,11330,51032,1187,348487,54455,114819,100132147,84809,127707,978,50809,2046,3399,57095,1269,10250,164091,3151,55650,2810,388610,23038,8547,2268,115273,9698,3061,149069,339483,65108,57648,127544,113451,127550,84970,2707,127703,192670,9967,79729,1441,2899,284656,64121,105378663,54933,51440,64744,1503,200172,22955,2980,728621,149461,6513,149466,5792,8704,11004,266675,1263,400752,4678,10103,1580,1579,260293,199974,6886,2301,388630,84871,79656,63950,1031,2060,5865,79699,7804,115353,51253,374977,199964,7809,255738,5563,1600,83941,27022,57685,84251,57708,26135,55631,81573,1491,8790,1429,431707,26289,5567,117178,84144,9653,2634,84146,7049,6125,1810,54874,25950,127495,8634,22854,29957,22911,127003,57535,284612,57463,2773,257,55791,515,6566,246182,26191,51592,4893,7252,126868,3321,10885,3158,653505,10623,8799,728989,171423,2703,9659,57234,10903,51107,55204,6944,11189,51686,6097,54544,353145,353144,353142,388699,353141,353140,353139,353137,353134,353133,353131,448835,3713,6698,6704,6702,6276,6273,57402,9909,126668,1141,103,90780,55891,127579,1945,4582,10712,57657,2224,7818,92312,64218,112770,4209,128239,164118,3068,9047,375033,2117,360155,9447,325,56833,57549,89886,5824,1314,57823,4063,8703,2207,4359,6391,22926,25903,400793,127933,8490,223,57645,25874,23432,261726,1805,79100,57147,55157,9293,27101,460,7827,148753,127665,284648,3918,116461,81563,5743,6003,5997,360023,647219,7135,25802,59352,148709,51094,8497,4656,4608,1116,3814,22874,23114,83593,725,1380,5362,642587,91548,7042,25782,79762,7100,55061,824,441124,100287497,23219,10637,29920,83881,5664,375,574029,5867,55746,440730,128061,149371,7257,54627,84451,9804,1130,128178,4548,645884,8564,200159,388759,84838,127623,441932,343171,391196,254879,347688,3422,5214,83592,810,2665,3601,509,207107,8872,83643,5264,22929,100192204,783,56243,57584,53904,2572,10730,84569,8829,219749,7587,399744,8187,220992,643236,11067,79290,253725,100287932,5540,2662,5599,1103,100421577,23283,55847,7321,728640,100507008,288,84890,1959,347731,26091,1763,50674,219743,27143,140766,219793,219699,64072,54788,84647,11319,317662,23234,310,79933,729092,8509,818,3778,414243,57178,143244,653509,387695,92211,5995,2894,94233,79812,142913,5728,3988,119369,84333,143279,5507,143282,22849,338557,5950,118924,266971,23232,26123,93377,118788,5223,84287,64210,118813,401647,101927278,9033,90271,25956,57715,79955,8945,2253,5309,79946,51684,81603,54838,1586,729020,255022,22986,4601,1847,92482,64429,840,142940,6571,2834,79892,11101,59338,118672,36,340784,3167,9184,51363,4942,387723,119437,55844,101,1892,147199,23410,5719,387733,283232,51286,79751,283229,4588,4583,4586,727897,1850,7054,29125,29850,5003,7262,3047,85363,10346,390077,120787,160298,338755,144124,341276,7275,79608,56673,440026,10527,27122,55742,7003,796,55553,10944,144100,4654,26297,117196,6288,3939,3948,160287,144110,120237,159963,55366,744,341019,10480,1479,26273,4076,25891,29099,7189,57689,399881,55761,51144,729799,387763,143678,120071,51317,90993,1132,55626,9776,392,4607,5913,79841,23360,283116,440040,26338,5024,25921,51075,643376,219965,9404,23220,219983,390197,390201,6809,79080,55048,220002,390205,747,4250,7356,23193,80789,79081,10313,23769,26472,2101,116085,10235,7536,170589,741,84447,283130,83786,4054,10089,5970,11007,55690,81876,11041,3177,65003,8722,5936,6712,29984,54961,6199,390212,57010,80194,51475,100505621,254552,116512,26579,2248,2017,220074,2348,89849,84957,23201,58473,5870,51287,51400,10825,4135,80168,25987,192134,726,92105,65987,100506282,55863,8322,1075,57093,26973,120114,9440,390243,54851,8690,53942,143872,329,837,440068,2977,55531,8065,4863,399947,399948,120379,1813,8882,335,257160,3587,916,915,143941,23187,7379,283150,6230,2542,64137,283152,4162,23650,7007,6309,414899,55800,390261,116337,63876,100169851,83480,6734,56980,334,29068,50863,4978,23310,27034,6539,101929384,2288,83714,57097,928,55200,7132,939,196500,50813,5763,920,83461,1822,715,51279,79923,719,653113,144568,4074,100506159,160364,5544,5545,5542,440084,2120,4040,80824,1027,93164,57613,2904,11171,728622,79785,3375,51026,55907,586,144363,26127,341346,8496,387849,55297,441631,160518,341359,10411,121274,3906,112,7480,8085,50846,55716,10376,10024,57701,359,363,2819,5463,1990,401720,341405,3164,3887,3891,112802,3850,196374,5916,9700,121340,54458,11016,57658,3678,403282,390326,4327,6490,6821,64375,93058,10330,51561,5939,4666,11318,6866,23306,11247,22864,3626,2735,10540,79837,116986,6302,121227,29110,283349,11197,84298,92797,57122,55508,144453,552889,11010,22822,4673,23390,4659,8825,84190,25834,91298,160418,4254,1848,7334,100132594,59277,121457,55592,55681,55332,51019,83468,29915,84102,10970,728739,9671,338773,55530,83892,89910,28981,488,10094,51184,100131138,10019,8315,80724,217,10961,80018,4938,79039,80024,6910,643246,84900,8739,55884,5037,51347,26353,387890,11113,92558,10985,4440,84747,6927,64897,144404,79369,9735,9026,57605,10959,65985,114795,23504,57666,22953,100289635,647589,284232,101930748,143,10810,2835,219402,222484,219409,646625,2322,23281,84056,171222,10808,122011,51569,80209,10186,89890,23078,160851,26747,283514,220416,2098,55270,9445,5925,2862,81602,3839,57213,220107,79621,283521,83446,5100,10562,81550,102723968,440145,10464,4008,54602,10253,1638,266722,5911,3843,87769,93081,728215,1282,55739,3621,8874,55208,390431,123103,55644,440163,57680,6297,26534,161253,23428,85446,161247,5721,1241,56948,2290,29966,58533,5083,161198,4253,23116,6166,5427,382,114088,5732,30001,80821,1033,10668,55030,645683,55745,122830,5684,55451,387990,23002,4331,57570,161291,5529,9495,22890,51109,8816,57452,8650,79697,10965,100506476,5826,4053,91754,57156,145501,6400,23768,2581,283587,123016,90141,55775,145567,123041,9950,341947,145270,90050,51676,866,161176,27004,9623,56967,7443,283598,8812,283600,57596,8788,5527,51550,81693,9578,1983,4140,7517,26153,113146,29933,23241,9112,727764,646243,400322,283796,100996738,23742,100506965,4948,440253,7082,26082,26585,1133,23015,161635,10125,7057,440275,90427,644844,54617,23168,26015,23005,255252,9836,84978,728758,140691,80031,283652,50804,1854,11001,29106,10017,100129973,4644,9488,145788,27023,54832,388125,255180,83660,7168,114294,8925,348093,348094,390594,8483,6124,64799,145853,10391,8125,145694,4649,60677,25820,83440,4016,64220,1583,1544,79748,57184,653641,257364,161753,81698,84894,645752,646938,10933,5923,9915,59274,161502,647042,64506,53339,53346,100505679,11214,56964,145873,10509,440307,23766,5045,8128,56963,123355,4205,100124412,3042,64714,4833,9727,146325,283948,146330,10232,113000,388199,25823,57585,197342,146310,283869,84231,57465,652276,645644,10942,79412,9088,7755,197350,4210,54925,7727,146434,197358,1387,115,84662,114990,9093,23295,440335,9717,56052,283953,8651,5620,55313,9665,368,64131,23049,124274,7369,54988,55623,1428,146177,6338,56061,84516,10595,5579,9951,3566,50615,100128079,246778,930,6693,9344,146378,79153,26000,51333,1489,54620,9726,5652,146547,493829,283933,6524,104644205,5257,113,124460,643802,84290,1066,267,4499,84166,23568,6367,6361,5432,55715,221188,1258,57567,79650,79918,146227,7084,1014,55336,653319,25894,79567,23644,5681,1506,64180,80004,23659,10725,118460,55308,6483,23450,794,7571,7567,10164,9798,440348,2734,55159,79152,440387,1504,10428,23563,11345,22879,100130958,283927,57687,51741,2653,8139,80790,10200,23417,654780,2294,2303,2300,79791,81631,8140,1535,339059,283860,146429,29123,6687,124044,9605,10381,653486,100506388,55275,51031,7531,4641,51763,124935,84981,63826,4335,5048,4995,4994,8387,23140,124936,124976,124975,58191,84225,388323,50488,9552,388324,55065,9135,708,728392,84817,388327,255877,201232,162515,1856,11337,23399,51087,339168,57555,374768,201243,1140,57659,643664,5430,8742,8741,6665,9212,5198,22899,100128288,643904,23533,124739,9340,8522,60528,9955,54902,96597,8533,51655,10743,140771,125170,140775,6470,645027,220594,254272,125206,22905,4239,348254,23326,25979,3768,440419,4843,23615,27346,645832,113235,284086,57649,57532,440423,4763,84440,64149,4642,124912,6347,146861,163,79148,201299,79893,79154,3975,11276,11056,440435,30837,7703,8396,54883,3927,782,2886,94103,5709,51195,125111,1236,3881,3866,3880,3857,2520,9001,47,2648,3060,6945,7283,10266,8678,10197,8639,2538,146923,284067,23591,107546764,5697,162417,124801,92591,7343,51629,23131,124808,80174,388389,4836,79777,10614,124783,201176,9842,162540,4137,284058,7473,996,9755,79170,3213,3217,84366,10481,10241,65264,51225,162466,1748,84687,6442,55379,1101,56934,10040,1353,3131,124538,9256,22843,55771,51136,440452,26115,1636,5705,2689,1442,6329,92340,374819,5578,786,9931,284018,3838,54757,10350,10349,23461,54549,94015,124602,350383,124599,10871,100131439,9368,6613,80022,85451,23558,2125,353174,5635,63893,15,283999,100996291,3959,55036,2548,284129,57521,9625,124565,284186,25794,55666,83882,5148,4097,5881,5986,64118,6398,2837,79701,6904,284207,403340,27098,494514,7298,116,9663,7050,7541,645369,23255,23253,63895,2774,5771,8731,284233,64693,59340,284252,7276,9331,64762,441818,80816,252884,55197,80206,6563,284266,29906,4087,84322,4092,54808,6139,10449,4152,5596,4200,55520,8932,23335,23327,8792,54877,2531,5055,9306,9658,4155,374868,284451,3004,55658,84634,1943,26528,10297,339366,399664,148229,83855,113178,113179,126308,8175,60680,6915,58509,84839,23217,51341,10148,126259,729359,55527,29128,148066,2528,2525,2527,828,8498,4298,5623,92359,8744,79230,126006,56729,2208,10332,6370,84467,84330,284383,54811,162993,93145,3386,7087,125950,1032,9545,126069,90592,90589,54831,3726,83546,1777,10661,112939,773,84245,5989,117579,113230,5585,5731,3337,85360,79852,11283,26538,284433,117286,8907,84167,10523,9441,29086,57719,84705,376497,23025,3640,3718,54858,9518,170463,5976,10147,729991,1463,53345,148113,9170,284440,7608,56242,90649,664701,100129842,199777,7617,7639,170959,148203,7594,7757,113835,163223,100287226,57615,7652,646864,388523,440519,171392,730087,342865,83636,57616,84079,390916,64377,79047,10054,126374,284402,339318,90075,148109,2864,26330,644189,342892,25850,199704,126231,90522,64073,9424,115727,27335,3960,342897,342898,282617,282616,55095,7538,163126,56891,29946,1555,11100,90324,374907,55101,90273,973,27076,653583,126299,56269,342908,7773,7766,7768,7770,125931,5817,4059,10452,284352,90332,1158,10849,7408,80207,2696,23403,147912,1762,81492,8189,729440,388555,5739,147906,25865,29888,6510,27202,9704,84215,56344,374920,93233,23546,2906,114783,54854,284358,3972,114335,6625,28968,951,27120,6237,58506,81857,25888,79784,5424,284365,55554,354,3817,11202,284366,43849,43847,4818,946,100049587,59348,7696,162966,162967,90338,79788,170958,147804,126017,503834,5582,59284,284415,441864,126014,23547,11024,284417,125965,27338,646643,147808,338321,85569,58491,55659,348327,7710,730051,100128398,79673,388569,440570,26751,7173,78989,102800314,129607,3398,79954,9687,729475,9741,151449,388931,85465,9381,22924,54867,150921,285126,26160,84450,9913,151056,165186,81606,253558,25940,151325,5212,54497,100505876,92906,6432,9167,170850,57504,165140,23498,100129726,63892,51626,64241,9581,79823,6496,5581,57217,129285,112942,57223,100129434,5194,84542,7514,23301,56902,25927,10887,27302,56287,84168,4084,7072,51449,6637,25806,79998,23233,2016,150726,7840,85474,27429,1496,8802,129293,822,284948,129303,10713,55037,10989,55818,9451,440888,64969,30818,150763,431705,150771,55683,26504,51252,11320,51601,51263,9669,51455,11138,5903,165055,344558,10018,84771,8886,54520,8685,6344,200373,23332,84365,2995,2840,55339,9394,389033,91409,205147,150786,113457,29798,81615,80122,23518,79712,92,130574,375287,151188,4929,57471,130399,10716,57282,2888,6328,129881,6741,79828,8604,51776,29789,9541,1386,3235,3234,401022,220988,494513,285025,91404,151126,57703,4760,5136,10787,7035,51454,116093,1290,5378,3628,2744,4430,8436,23314,205327,841,65061,8324,659,130026,65065,65059,54891,100329109,1933,391475,22868,1385,151195,389072,389073,200576,55825,7520,3488,105373876,151306,57695,27148,80326,8941,151300,151295,10058,10290,57624,3667,80309,130888,93010,10316,165100,250,646960,200765,80303,26058,25791,8527,151507,401036,1293,9208,151176,643387,8864,9759,4705,150678,189,23192,1841,5133,285093,400830,10616,6939,85508,113278,2280,55423,5173,140901,79175,10528,57593,128653,100288797,2797,5020,9762,55317,5621,9962,29058,8760,51605,650,56255,728450,58495,10741,100130264,51126,3642,6754,57136,22981,284802,245929,117285,245936,245937,2307,9777,5326,9139,84905,128872,55245,2036,140710,25939,388796,90187,11122,51098,4605,128486,10955,60598,128488,5266,6407,6590,51604,90199,140832,280664,140686,90204,63935,4318,57468,958,63916,7686,55713,55661,441951,3745,5740,9334,23315,55905,5770,55653,391257,5203,7022,55544,164284,8675,6874,11255,9885,4923,11054,54994,63910,768096,1137,79025,85441,26205,54923,80331,57473,140700,54345,4987,23308,5822,284836,149992,391267,6782,387486,9875,8867,3588,54102,873,23562,6493,1859,2114,6450,191585,7113,7031,6612,84536,378825,54039,4047,54058,5116,3275,150160,128954,27439,100996342,51816,55670,51807,2679,9993,128977,7353,6899,1312,9342,113691,23119,7332,7441,25812,51233,29802,150248,66035,23523,2678,7152,85379,1417,157,89781,8508,4771,3976,85371,200312,105372990,284904,9514,23481,91445,56478,23761,10737,9215,91464,104310353,10043,80832,8542,4689,3560,6753,5880,23616,8484,84645,80115,8398,23764,3761,11015,25776,23466,4248,23112,63929,150353,23264,84844,50,6721,150372,25809,84247,7380,150383,23151,23774,9889,79087,164714,80305,644186,49,56852,55209,4968,132014,84818,2177,9797,6529,10533,23609,55287,23066,2199,8292,26061,23180,23228,6304,5868,7325,152189,51143,2720,25827,7342,10015,9881,9852,4615,9943,64689,199223,165904,3921,25924,10289,9045,7433,9117,353274,57456,23016,25907,22908,54585,10803,2829,1232,29122,4634,23218,84126,51246,22973,1605,8927,4486,1154,7867,1795,29890,23132,54106,7134,64943,26354,201627,54899,5162,200844,55079,80145,9861,115286,10550,317649,2850,55164,23024,107986100,389136,25978,8545,200895,131544,26341,1295,56954,9868,348801,50939,64332,9666,25945,257068,90102,54762,254887,79691,2596,8702,56983,165829,9515,286676,4638,28999,152065,5361,90246,2815,90288,8930,6010,105374105,729375,131873,27032,51554,7018,51560,105374119,83850,80321,5948,64084,55186,92369,92370,253461,5922,256356,54464,7220,84107,7545,9819,27230,116931,29909,23007,25976,401097,151742,22865,79740,11235,5274,84517,55892,100128164,2693,57552,1894,254827,64393,59345,131118,54165,56922,54800,55689,170572,8893,55324,5437,23355,2119,197,5648,64108,344901,151963,1370,131578,152002,4585,131540,26043,375387,84984,4241,9711,654254,7700,170960,10336,84286,285498,1487,92305,285489,4043,348926,23324,105374366,9778,57533,257236,57537,389199,94031,27201,8532,5860,80306,80333,29063,389203,3516,439933,57495,23216,10744,401127,10463,2565,2555,2557,152519,23142,339977,84708,6691,7365,26952,92597,1633,26057,6372,5473,6374,2921,2920,8999,9908,27163,53371,8987,57619,246175,100505875,9987,441027,53343,8404,51191,126,7323,80319,79807,9255,10692,287,79642,645455,9871,171024,401149,79931,5393,55212,84162,57575,83452,60592,8467,4086,11157,55751,10586,729830,55294,84057,79884,2983,56034,2743,2891,5481,23520,391712,201931,6307,1363,84869,11086,116966,201965,60684,201973,83891,105377590,27295,3818,100874392,25845,11076,85409,340024,7015,6531,728613,50805,79192,108,22948,651746,1501,54463,101929544,1007,64083,4883,3575,133686,253260,730,345557,26272,643977,10605,10884,3670,257396,54622,8988,11082,166968,65056,345651,643155,27292,10283,373,54557,57486,375449,6880,9607,4131,79810,134288,689,84340,51426,2149,2150,55255,9522,345778,23635,92270,55338,902,153364,79772,9652,285601,5122,831,285704,100289230,345757,1946,100652853,642987,91137,6728,1036,51397,1657,94033,133923,6643,93166,613212,171019,8974,7416,7320,4762,9547,7045,6695,26249,8382,10112,2676,51307,1958,3313,9782,7322,9542,10307,373863,56134,56133,56132,26167,56129,56128,56127,56126,56122,56099,1729,729080,2908,57824,57528,153768,5521,117156,84651,3360,728264,5159,6534,85027,9443,134353,1879,134510,10569,9232,23120,2554,134492,57451,345630,133874,30820,3779,30012,4869,6793,1843,8614,51617,1812,375484,57179,54825,253314,27166,83463,285596,5626,9509,3187,55819,9945,2324,4245,221756,347733,63027,8899,404220,83732,81853,221710,84830,51406,3720,10486,54901,140767,353219,7915,9856,55856,8418,10050,54718,11120,7738,80317,2880,729583,81696,26531,442194,26716,116511,80868,6992,10107,89870,2794,29113,170679,1041,170680,4049,7124,80739,80737,7148,63943,63940,414764,100294145,9278,221504,449520,3159,6204,7005,340204,222662,1432,27154,285848,1026,221472,60685,2739,8645,222642,340205,9436,4188,29964,2979,23506,171558,84630,10864,9587,101929726,3326,441151,57505,10231,23607,8521,389400,81578,57691,7803,442229,56479,135228,55754,27145,55023,6785,4907,3354,63914,154313,1268,10957,22881,57226,2898,100133941,57673,28962,27244,64780,2830,112495,29940,7259,221303,57120,57515,10924,134829,84870,387104,9465,8417,83551,9038,9287,9053,64065,58527,4829,8504,5325,134957,85313,5110,80329,646024,57480,80129,2099,7432,26034,51429,56995,202459,101929122,9589,6950,729603,6581,5340,90632,6862,4301,100128124,64094,387263,55274,6991,6908,5154,23353,54905,2852,26173,7975,392617,29886,221927,23288,80727,84629,11014,54753,56913,54664,10124,1607,28969,221823,9734,221830,256130,9771,54205,9808,3202,2128,8887,221895,222171,442524,644150,358,2692,63974,23080,441212,6100,23333,27072,5898,644,84820,27434,2645,816,4967,5478,3486,3364,136288,1644,55915,81552,360132,2631,908,401357,441234,643955,730291,649395,10793,643180,643253,2990,285908,51119,26053,155370,9275,26608,84277,1364,3984,9569,729438,654817,6369,5447,7532,105375355,57157,9863,3082,10926,442523,261729,9069,1595,257415,2791,10282,285989,221786,1577,6878,79037,7036,64599,7455,51593,402682,43,4584,10071,346606,24146,10603,349152,9512,6733,60561,222256,2845,5172,4897,442720,9732,11179,286006,29969,4233,830,23554,10447,5078,64101,340348,23382,57464,51530,23008,4232,26958,136259,340351,23165,389558,92092,254048,154791,6916,84255,673,55750,136541,55503,135927,89883,5304,259285,373156,835,1180,9715,100507507,2041,338398,442361,135941,27153,155061,643641,29803,4846,9311,136371,6009,1804,2020,285888,155435,55112,169270,157697,9228,1672,79660,4482,203074,203076,83595,613209,9108,5108,23362,6440,661,5533,8797,8756,4747,23087,55140,5368,157574,7976,1846,51669,79845,80139,6770,9530,286140,56892,10947,27121,114926,55145,7336,54212,389658,2831,51606,29088,114786,100133234,4342,137886,7274,5150,23212,10499,9312,27067,6921,54968,56704,54332,11075,650747,92421,1875,377677,169200,286144,389677,91147,137682,79870,29967,23414,157753,84955,27012,5885,441376,90390,4982,6873,79075,28998,157378,11236,9788,6713,23167,57623,169044,5747,22898,11156,23237,57152,137797,1584,100128627,286122,286128,116447,114822,389692,642475,9831,286075,100130274,286077,84875,81858,8694,4796,2875,80728,90987,286102,6595,5991,6505,403313,57589,340481,92949,63951,286319,80173,7010,100129250,3301,441394,203259,138716,10280,2592,6366,80256,158381,692094,51754,881,654466,100289124,728577,375719,116224,2395,138241,9615,138199,5125,2776,7091,7088,101927502,414328,23287,81689,10927,158046,53358,1164,549,4783,158314,1842,64768,445577,158293,5253,56033,100128782,441455,340508,101926917,286359,158427,4686,7464,203286,79695,5535,55335,8518,100133204,401548,9128,81932,5998,1955,51552,92400,92399,26219,57684,81571,57706,9355,100129034,401551,9649,158248,102723566,138429,399665,114789,2801,26995,54662,51490,23511,51450,27348,23048,445,10585,9329,158067,5900,389827,7410,6256,157927,56623,9919,158055,101928483,158062,389812,389813,2529,954,389816,27158,142680,375775,6473,8227,8228,3730,4935,395,10943,9758,6399,94056,55787,5160,79135,7543,170302,347442,53940,442444,7504,7102,8239,60506,4129,9767,7712,2002,57232,6758,64840,7454,7030,90060,1184,170685,55190,23096,2245,54552,27301,212,550643,169981,158584,158586,7789,139886,92249,139285,55613,55906,340554,9754,1947,64219,139562,5030,51248,1741,29934,2833,53344,340533,139596,57692,441531,139324,100131816,56062,4675,286499,29935,6173,51566,55859,56000,340543,142684,9643,51209,401612,92129,84443,11043,115201,2182,1641,79868,2892,331,139760,3251,56180,644596,399668,2273,23641,100131434,389903,100130935,4105,50814,55559,633,6535,100996465,554,8269,4204,8277,1774,2664,55217,6845,3581,64109,5616,22829,83869,286554,100533178
Brain_140	Brain_140	Glasser Brain Parcellation	2386	FALSE	FALSE	729737,100133331,375790,7293,388581,54973,54998,441869,64856,339453,163688,79906,339448,79707,9341,80176,64802,116362,1676,23435,29914,10459,4878,79180,842,23341,284723,23013,149563,11209,23065,2582,11123,10250,25932,26119,79000,64793,84243,126695,6548,2537,9473,65979,54952,6883,79570,9410,8073,10657,55116,149069,8668,653121,204,113451,7579,2701,192669,27095,84967,127700,55143,127687,54933,8761,10450,1298,64789,728621,128218,64834,112950,23334,9670,533,79033,8891,79654,114034,25974,60313,10103,55624,8438,2166,2301,11124,4898,51060,6342,1376,148979,54432,9528,25973,7398,84938,3716,5142,3595,9295,10026,374986,23266,22802,2959,55144,9411,58155,1806,54482,279,100129138,56900,1952,84722,343263,6272,2773,10390,57413,3752,55917,54879,333926,9860,10717,56944,476,965,8458,8799,284615,10628,9557,388685,644591,56957,11311,23632,51107,80222,1893,1513,9869,29956,55793,54964,23126,57530,65005,7062,6279,26097,3608,57459,27173,148327,7170,388701,9898,10456,1944,1942,80128,7059,1196,9181,4000,9673,112770,60484,1382,81875,79590,5546,3428,284677,3765,93185,23385,126823,27005,5498,9507,2212,11266,8804,92241,92342,5279,101928673,55157,27,116461,10625,5321,5996,8707,140609,23528,23612,6051,127829,134,84919,5287,6900,25778,5129,85414,338382,1604,3290,29937,467,5629,55105,11221,8560,9725,10637,64746,57165,200205,84033,58480,23456,84886,79573,84284,6894,359948,51742,88,200150,101928068,391192,79894,105376360,54522,5588,207107,83641,9397,9200,8027,783,221078,8028,23412,5305,80314,3688,8453,399744,7582,53828,3185,7580,728643,9721,83849,118738,259230,23283,100507008,84457,220965,29982,221037,221035,29119,8034,6832,23555,1305,5464,5551,140766,8879,219699,9469,119504,159195,9632,23053,8509,84858,11128,8512,11155,6623,57559,3988,3433,5832,93377,7093,23401,80019,60370,118813,1355,51076,84445,81855,8861,23082,79004,51063,119392,9446,119391,114815,9126,92482,153,56165,2263,54780,118663,1755,9679,26098,55760,118611,387723,10539,282973,118472,1571,6050,57661,3665,64787,6888,55367,57104,4586,54472,9024,29850,1028,114879,650368,27315,391,6737,55128,3043,23647,144132,3611,63875,144124,8495,51700,9866,272,406,10944,6207,10083,113174,6289,7251,144110,283284,84867,10553,10196,4745,57084,2620,258010,196294,91614,25841,51074,79899,8539,55761,3732,55343,120071,8525,283254,9776,1643,114971,114900,2346,6749,6809,54948,54949,745,746,3995,7439,9219,26229,6811,23642,1128,387775,114571,55611,3338,402,84447,10435,378938,4296,399909,5970,91056,254122,80198,83638,64837,256472,9610,54961,374403,57571,5790,645332,1119,53838,4041,3508,8772,55191,4926,25906,10809,51642,7351,7352,387787,254225,11309,283212,55331,726,4647,282679,79053,9846,79731,27314,8726,8587,219595,10888,2526,23052,143684,8898,114908,80310,120376,5450,143903,79796,1410,55216,9177,10179,23387,9159,23621,57453,84866,23187,338657,3145,1798,4162,116337,79684,9638,3703,28960,6484,84623,11095,83700,23310,29087,101929384,4815,81029,79602,55846,83695,928,9918,51147,3902,2784,1822,5830,55810,55138,160364,4973,55110,50839,2120,118426,1027,50865,4256,6579,144363,26127,51768,5744,1663,400027,55652,387856,27289,377,121268,55716,79962,10445,25766,7009,23017,6602,57609,4891,25875,11226,3889,3489,8086,5094,6895,8620,57658,23583,117159,5959,29095,85406,1606,2065,6601,283373,1431,9924,8914,506,5557,23306,4665,22864,1649,114785,79837,196403,57460,10329,144577,51643,55801,1368,29953,552889,11103,160335,282809,57458,121601,728568,6996,83468,4801,255394,11137,11153,54434,84915,51228,6311,89894,10906,5037,64426,84530,23409,51499,283459,51367,9478,5027,51433,84876,338799,605,22877,79369,55596,23457,11066,353116,79867,7316,80324,55269,64328,221178,219287,9818,1024,90634,11340,1997,84078,160857,387923,283514,23091,220416,10206,145165,220108,79758,4752,220115,283491,5101,690,1203,26224,122060,26050,160897,10150,5911,9375,84899,10673,55739,3621,121793,23250,55795,55002,65110,283489,328,6035,5018,9056,90673,10278,116173,8906,728635,51016,10379,51292,161424,1241,4857,112487,55837,1073,11177,84684,51562,5083,8487,4253,5427,23588,79609,6655,8814,11183,122786,64841,80821,10175,51635,122876,112840,3306,26030,2530,64398,57475,56936,10001,4293,26037,5663,957,91750,56252,1743,27030,97,7043,112752,23357,29954,9517,2957,2581,54207,55812,123016,55775,80017,123036,10516,1113,79789,624,2009,283600,91833,55778,115708,9556,64423,2972,283643,7082,101927579,51621,6447,342184,51234,723972,2644,55192,643338,171177,51103,4058,7301,23005,25963,2595,825,55142,57519,84978,728758,79029,7782,2200,399694,54822,342035,55930,54816,3990,54778,4643,83464,23604,6642,79856,5479,53944,390595,9543,9187,10260,55055,91860,56965,4756,3671,84993,1198,10066,54939,79661,55272,92912,26263,5685,57214,123720,6457,648809,440300,54993,64963,55070,3669,5428,342132,8826,2242,4122,28232,100507217,196968,79705,55829,5046,4350,3040,64714,8312,6650,9028,63922,64788,30812,64718,645811,1186,90861,10101,3483,10607,124056,2671,4913,1775,80178,527,652276,124222,9080,79228,146439,7727,146434,84464,79585,124402,23295,124401,79641,84656,5493,9717,25880,5373,23589,4682,58531,9516,55313,2072,54820,79905,9738,400506,51704,116285,55718,5930,115584,55114,554206,79831,100128079,112869,79874,4150,112476,9961,26470,253980,124446,8479,283899,5531,83719,197407,146542,146540,115509,78994,10847,100862671,93129,84148,729264,390705,23594,10294,94160,9683,54947,2775,221184,51090,5432,29105,766,80262,84752,8717,3299,79767,146206,65057,84080,80152,54920,1001,999,84916,27183,7014,11060,11269,55697,83449,79152,79726,4166,56942,161931,9764,10328,54758,763,124245,8558,92822,92806,124997,5176,55720,443,7442,1497,55421,7326,10514,409,5694,5216,23125,124961,9098,84622,100130950,56919,388327,255877,1856,2874,9513,112483,92162,58485,8522,5376,125150,9487,201163,51655,1819,339240,80039,284047,8834,26118,27346,147007,23098,6830,26284,399687,124930,85464,84081,79915,4974,2123,55813,7756,4642,26022,91603,91607,79154,79922,6871,5691,57125,84961,84299,55876,990,5914,10209,3728,1267,7266,28511,94086,23415,84514,6774,4669,162427,2826,2145,84313,146923,10230,4356,4355,3674,23131,4185,124783,201176,51326,4137,246744,80320,6668,79170,516,201191,339210,404093,7716,54903,388403,51174,8493,54828,11011,10238,11232,146880,284018,22901,10351,23460,10349,3759,94015,124602,54868,30850,23163,57513,283989,3993,100130933,201294,64978,654434,100507351,11322,9144,7083,125061,283999,9267,8535,2548,79092,9625,22994,146705,1468,10189,255275,284001,64122,146712,494514,7298,55556,147525,7541,63895,80000,85019,8780,29919,4864,59340,147407,54941,51444,100101467,83608,125336,9811,55520,1630,162681,8792,23239,28513,1528,55748,84735,22850,8612,91978,682,610,10025,1153,374291,2593,148223,339366,53615,113178,113179,84444,56928,83475,58509,116541,85300,1613,51588,84699,170961,56961,79187,55620,84717,56005,55527,10226,9667,6294,163154,3643,92960,10908,115704,100507588,6234,9230,84106,81794,54850,51073,7297,53637,65095,81890,1785,374882,5589,54,51710,4125,84292,51398,29911,81576,79173,54862,90378,22859,976,5731,10994,23476,284433,79086,79041,93323,4650,79629,64981,684,93343,23149,6142,115098,27106,5296,5143,3727,9518,55049,54555,126382,23383,91120,148213,79156,9745,22847,400684,55094,3249,53822,4099,933,79171,9757,199746,333,644096,1346,728485,94274,399473,147965,81,3191,126432,22933,643669,5704,208,57716,79934,80776,641649,56915,100505495,63946,9138,2077,3991,284346,79177,199731,7673,7766,9310,5971,11129,79760,388552,24139,2696,1760,26145,5536,94235,1175,27113,26093,84215,30846,8605,3978,55260,9266,114783,126147,587,55011,126133,57333,5639,3661,160,80199,22809,256236,126119,5653,945,4818,84765,79986,84671,91664,79165,147798,84446,84787,147807,147808,11338,29924,338321,7565,284307,100874260,730051,7694,7691,10155,9040,23040,51112,91543,51692,8462,130813,1876,4613,130502,388,64342,60526,51639,22979,55252,54978,3795,84696,51374,285126,7349,29959,79635,11321,9553,92291,25780,25797,151393,90957,80745,57217,57142,55704,87178,7444,53335,5966,130872,150684,4211,2673,151516,5093,54980,84693,400961,8291,10322,51002,10617,6242,7841,116540,84865,85474,84759,550,6936,388965,54884,84173,2677,10791,84913,7844,112597,51315,150483,4118,51011,729234,150763,23397,26505,51239,54910,51252,151313,1329,10120,728537,7535,25972,80705,51601,129531,9448,150568,84269,84771,11159,140738,2071,84826,389033,84317,29798,344148,905,84083,9839,5000,7130,57471,728066,8502,151258,79809,8708,4036,1781,100131390,7456,1123,401022,102800310,3231,129831,494513,151242,150709,84281,23451,130132,348751,79568,100507140,4999,4709,55759,151194,7855,64114,9654,1593,79840,130617,5798,29926,55515,3623,55619,92737,5757,64708,129563,80303,55054,23677,80895,130916,50636,666,140680,80023,51378,6628,64773,551,3704,116835,1059,9770,5111,84515,54675,24141,6629,55857,92086,79953,140838,84701,85366,170487,22913,8894,191,128869,2686,55902,57644,11190,79980,6714,58490,85449,60625,10110,78997,100,80336,27296,10406,116092,128497,112858,57580,57169,6615,387521,84612,128553,8537,388799,8675,26039,11047,3911,1299,1137,100505771,51750,84619,140700,284739,54149,387486,2551,9510,26046,59271,10215,116448,29980,873,23515,53820,51227,2114,7109,81543,378825,1291,1292,10841,54059,23765,27440,57553,11274,54487,29801,266697,84222,9342,80764,23119,23759,8940,3543,91316,400916,66035,23523,83606,2678,440823,7494,10740,5988,8563,55954,29796,83874,9514,339665,113791,54944,10738,8224,91464,4174,4627,114904,11135,5435,6663,8398,3761,25776,25777,158,9978,150356,84844,84271,29780,55007,400931,55687,9889,79087,83642,85378,83933,29781,23542,410,375323,151835,7862,8536,10093,285367,7428,6396,10533,9686,80746,348825,7508,64145,686,117248,9779,131096,5915,54995,7048,51143,23122,3680,9942,9941,4336,253639,4820,100506243,23395,54859,11277,1294,7384,51517,51447,646450,54870,2771,7869,7866,10641,51368,9136,118442,57060,84836,25864,1849,25981,55830,91869,201626,54899,200845,23150,23429,100846978,63899,56650,1371,11259,10342,57337,27107,285359,91775,25871,54847,55254,51300,89876,116064,83666,10954,4171,80325,29927,22820,30849,131870,7018,51421,5523,347736,83850,668,285195,84343,11342,5217,9819,6478,285315,57018,5806,56925,654502,286827,590,2122,5010,5337,8743,86,4711,8975,79929,90113,10195,94032,1181,1427,1974,5984,131583,347,200958,1739,84859,5158,100129917,10861,401115,4043,85013,54360,9364,259282,5860,51056,51091,116984,11019,7358,285527,79644,55858,132946,84273,246175,84779,79725,23001,5783,6696,5311,8633,5910,8649,5530,4790,4126,7368,133022,729218,401152,79625,84109,308,80167,55132,55534,27309,64399,84068,166614,729830,55314,57600,50859,51166,132851,60559,175,201973,79682,2180,55325,79844,65980,401172,54888,79072,4552,100505806,23194,23600,55299,55100,5562,26272,6414,56477,3673,54505,153129,4214,133383,643155,55914,653238,653188,9607,79810,167465,134285,57763,3074,51301,51426,134359,2149,84327,10085,153642,202299,83594,4124,57556,3295,133619,6558,28965,51735,645121,134549,116842,91368,9499,27039,2676,1839,54882,3550,54853,64411,153770,10915,9832,79628,389337,6949,55696,309,475,55568,79685,10826,9337,8728,54974,134353,114825,114898,9232,134492,100268168,3274,1212,22838,80758,54732,202181,285596,728554,85007,57396,55819,81786,90933,56940,1992,57128,2162,54438,51439,154141,154150,57380,100270746,100131289,80345,651302,7746,7741,114821,81696,442194,4340,30834,80742,5514,4795,7124,1460,7920,57819,3303,221527,1388,5698,1302,6257,6015,9277,10471,5252,221504,578,117283,50619,2178,222662,5603,221476,55633,221458,23500,4800,221442,116113,7942,6903,441150,5190,5528,4201,116138,51069,10591,401262,93643,25844,9533,64928,2030,347734,55166,2941,2729,55227,90523,26036,441155,55788,115004,26503,1303,134728,57231,375519,23595,60468,114792,100130890,64208,55278,27244,8763,8936,23097,2444,221294,1300,285761,5350,23493,84456,2037,9439,8875,6446,10767,9053,2519,10090,81706,55005,154043,79683,51429,8871,56895,5071,285800,113402,51660,168002,7058,5575,90637,4521,55501,6624,84132,79034,729852,25928,196,6671,256227,29896,340277,56164,9603,9586,1124,222166,2692,5137,100129460,100506725,80820,54443,136647,55665,222068,23148,136288,168448,23242,285877,349075,5723,401357,154881,55069,64940,441251,9883,260294,55695,9031,5383,3092,85025,2770,222223,9988,10142,57798,5189,10282,5166,10165,25851,10898,285989,23660,221786,221785,563,7586,7551,4176,245812,51412,56996,7425,8985,24146,51024,222234,6856,101927974,3475,93986,858,4233,730130,2861,25913,79571,55131,402483,813,2318,100287482,4899,84928,9162,64764,80853,5644,9715,7791,9601,136051,155054,7988,100289678,79970,5919,285971,3757,1020,10922,3638,100286906,54892,9639,349196,83595,613209,100506990,57509,203190,6440,10174,57805,157310,389641,80005,10687,1808,1135,23303,80185,728024,25960,54904,137994,286140,59339,6422,51125,7994,6575,2339,23514,5591,4173,9705,23678,79848,51110,389668,760,55656,9134,10404,55353,4147,79815,25897,25879,55638,84294,2131,401474,5168,64798,93594,55093,114907,83940,9897,50807,10397,10656,54108,11156,203062,575,8581,4061,338328,2738,23513,5339,340390,340393,26233,51160,9684,441381,10655,7436,169792,79956,115426,286343,158326,6456,54801,123,55667,1029,286319,9373,79817,138474,55234,51510,5646,318,11258,730098,6363,84720,30968,692094,84681,152007,10020,158234,6461,100289137,654466,642236,653427,9414,6096,140803,26578,7091,3190,23287,60560,2619,1514,10507,100128361,138639,84641,100128782,3293,11046,8555,84278,1515,55357,54886,25934,55335,23446,5774,79987,1902,401548,100128385,1318,81932,54107,85301,5004,25861,203197,5711,26147,11064,2934,158135,254956,92399,286204,10244,89853,23452,90678,6812,27433,1025,79095,1759,51117,10999,81605,51148,56904,414318,100506190,375759,23048,8939,59335,23404,64794,158067,11092,5900,6837,11093,1289,728489,6621,158062,389812,85014,55684,158056,5730,286257,20,401563,2529,91373,389816,8636,286262,54932,10811,375775,92715,92714,79813,100233156,8225,55841,10943,2187,158747,56474,30011,257240,23676,6611,442444,5638,58526,54880,60506,7403,54539,92745,10245,10084,5355,28952,57477,8242,65267,54552,158880,4303,9968,2705,26548,340526,55869,340529,22,84061,538,10800,9452,56062,79979,158931,85012,9643,5354,54885,5716,1287,63932,347454,158801,3920,28985,29071,51114,9363,51634,10495,3547,2332,84968,633,1852,5365,26576,3421,8260,2010,6134,2539,8517,1438,352887,8653,8284,114758
Brain_141	Brain_141	Glasser Brain Parcellation	4269	FALSE	FALSE	643837,148398,26155,7293,51150,6339,126789,81669,219293,643988,65220,163688,85452,2563,79906,55229,1953,388588,57470,339448,388591,11332,80835,148479,90326,100505887,23261,11315,54206,473,22883,378708,1325,5195,54897,23435,10747,9927,55187,93190,645425,126755,55092,79180,11330,51032,23341,84301,23207,284723,54751,440567,149563,348487,26099,9696,23400,55160,84966,127707,126917,832,127733,55450,79594,163933,978,65018,1889,249,23028,7798,2582,1269,10772,163702,10250,57134,79000,2134,79927,51042,1043,79947,54707,63906,126695,388610,6548,9064,8547,2827,2268,2537,83667,1104,10691,51441,51102,10076,553115,10657,79140,149069,8668,84734,653121,339487,5928,81493,57648,252995,127550,1912,113444,58512,79932,23154,339488,5690,192670,26523,27095,84967,127700,64960,64769,10946,2275,51118,105378663,10450,64064,5538,10269,64789,4802,163732,200172,2980,84217,728621,10465,64175,374969,6513,10969,149466,4352,6487,9048,533,11004,266675,79654,23139,10103,10489,7388,8569,1580,6886,2301,388630,84871,79656,1996,63950,11124,1031,22996,5865,51060,91408,9372,65260,4116,148979,54432,115353,23648,25973,255738,51361,54596,29929,84455,84251,57708,3595,26135,1647,5301,204962,23032,8880,64123,148418,80135,117178,84144,646626,729930,23507,8317,253152,11146,9411,199857,127495,1629,8634,2135,102606465,118427,100129138,22854,10451,29957,113802,1952,343263,6272,284613,3749,10542,3737,128338,128344,11218,3752,7482,829,333926,246182,260425,54665,10717,126868,914,10905,10885,3158,9554,767846,27246,10623,8799,284615,51205,2703,388685,644591,51027,9900,10903,11311,51177,148523,54460,1893,2029,9869,10962,10500,6944,8394,57592,5298,7286,65005,100191040,7062,353145,353142,353141,353137,353131,448835,6698,6704,6702,23557,3608,57459,10899,388701,10456,126668,51043,127579,1945,1944,80128,4580,2630,10712,10067,1196,55154,55249,54856,9181,6746,28956,9673,11243,112770,128239,164118,54865,3068,9047,375033,2117,2532,54935,56833,284677,844,50717,126823,4817,9191,5498,2207,84134,654790,641311,127943,9722,6675,4259,7371,149297,117143,84944,92241,25874,55827,23432,261726,1805,481,29922,57821,10560,8674,27252,60674,149041,27101,64326,730102,9462,64222,148753,9213,10228,127665,3915,3918,23057,9887,5321,51377,51022,8707,360023,388722,23271,647219,7135,10440,29089,127833,10765,92703,8497,134,3814,388730,9911,148808,23380,83593,55432,5208,1380,100128537,947,642587,57172,3914,3290,56256,56950,2104,55105,51018,25782,84976,23219,64746,200205,23456,9816,22796,64801,128061,57568,54627,80003,9804,51742,9453,3964,6262,1131,6000,2271,8564,23596,1122,10000,200159,101928068,64754,64216,51097,7678,84838,127623,441932,25893,343171,284521,391190,388762,22884,5214,10531,105376360,79754,2665,84991,509,10659,254427,8872,57118,83643,5264,222389,51182,79723,9397,100192204,387640,23412,220213,56243,57512,53904,23590,10006,283078,57608,729668,8453,57209,219749,9790,8187,7580,643236,79290,100287932,26095,5599,387680,23283,7019,728640,84457,219790,22891,84890,1959,29982,347731,219736,79009,6832,50674,219738,1305,5464,55222,27143,5551,9806,119504,84647,11319,5532,79933,729096,8509,818,132,84858,3778,10105,143244,311,5995,54462,6623,84896,100144748,57559,119369,22849,340665,5832,118788,10023,23401,23223,5223,51013,84287,80019,26287,118812,60370,401647,55118,101927278,26507,2805,81894,23268,55280,9033,4714,55662,81855,81621,100038246,10660,8945,2253,10360,30819,79803,23082,5662,79004,10121,81603,403,54805,9118,6877,84833,22984,51063,9148,79991,9446,114815,7511,10285,1847,8036,150,6934,9937,153,55088,56165,26033,259217,10935,22876,10579,59338,118672,64077,7390,55760,10539,170394,84435,10844,50632,93426,387733,11187,8045,6343,64787,51286,57104,283229,161,4583,4586,727897,54472,81532,402778,7140,29125,55539,5003,7262,4676,116969,4928,6786,6737,119774,85363,10346,120787,887,10612,23647,63875,144124,341276,6157,56672,56674,56675,133,9646,58486,55031,9645,100506305,406,84280,796,10944,3767,6833,4654,3746,26297,113174,6289,160287,7251,144110,84867,100126784,10196,4745,203859,57084,159963,91057,627,120534,1479,4005,24147,54765,29099,8539,221120,57586,55343,120071,90993,8525,4192,283254,9793,1643,6688,5913,114971,55709,4722,5795,26338,219445,85456,8501,9246,219539,10978,25921,219541,51075,219960,219965,23220,390201,54948,27339,79073,51259,54949,4250,26229,80789,79081,790955,26580,221092,283237,79064,6811,54663,6520,1128,387775,114571,10313,28992,10963,83707,84304,3338,56834,2101,283234,116085,10235,23130,402,29901,113130,823,23649,220359,283130,378938,57410,4054,23625,399909,10524,91056,254122,9158,11007,8061,83638,84285,89792,55690,64837,81876,3177,65003,246330,55231,79703,91683,156,57804,390212,57010,9049,10263,81622,4728,219927,3508,116512,26579,2248,2017,55298,10068,55004,25906,401,10809,5031,5870,374407,51400,10714,10825,81544,80168,7481,5612,2615,726,4647,1207,5547,51501,10873,1075,57093,10003,85459,390243,154810,55693,8898,101928424,80310,837,60496,38,23086,2230,57569,79796,6392,255239,9177,7704,84811,22897,3587,6327,120425,916,10632,84866,56912,2542,64137,79671,79102,7070,6653,79864,341056,79827,7753,53340,4900,90952,79684,63876,9538,3703,399967,100169851,219844,83480,29118,6734,114609,2113,3762,120224,4798,50863,4978,29087,27034,101929384,6540,144699,81029,2288,83714,10867,56341,894,3736,55200,4055,939,51258,2597,57121,84519,51147,171017,50813,8079,3902,920,27239,10536,2784,83461,2026,1822,113246,11331,283316,6515,50856,144568,160364,23710,55110,50839,259295,5544,5545,54682,118426,81575,57613,5149,11171,54477,51026,6489,586,55259,11228,26127,51768,9412,23012,60488,51290,58516,160518,144402,55605,144165,196528,81539,5213,387856,121273,3906,904,27289,121268,10376,65244,10445,84070,57701,359,81566,7024,5463,1990,6334,3892,3887,3889,3891,196374,3489,57658,23583,22818,25946,5153,5502,117159,9840,403282,390326,85406,84305,5036,6601,10193,79035,93058,1431,51561,6773,27165,506,9880,6866,23306,4665,6778,11247,22864,3626,64333,10540,79837,196403,2583,6302,4234,10102,91419,57460,11260,29110,23592,92797,55801,8089,144453,196446,29953,552889,3747,84698,11010,4673,23390,8825,490,11163,8835,55967,10988,100132594,59277,6636,4048,23074,27340,55010,51559,6996,160428,9891,10970,11137,11108,728739,23479,338773,54434,32,89910,488,51184,29902,100131138,6311,80018,22895,4940,79039,84934,196463,6910,84900,54997,23014,5985,55884,54621,5037,51347,11113,11021,23409,4440,1337,51499,8683,100506668,9921,51367,9478,84747,6927,64897,84678,283385,23067,605,65082,79676,55206,1967,9612,7316,114795,100862680,144423,121256,50614,100507055,192111,10795,647589,440073,7278,55269,221143,78988,2254,26278,55835,6049,2971,219402,222484,219409,2321,23281,10208,84935,90634,23047,9201,400120,10166,84078,11215,94240,29103,387923,23143,2098,29079,81617,83852,145165,79621,9724,51028,26586,220115,102723968,440145,22894,11278,9882,23077,26050,5911,8428,9375,171425,2259,54841,728215,84945,23026,8660,55739,121793,6656,2155,113622,55208,348013,91875,57820,10038,123103,328,64745,440163,5018,122704,161253,55147,55017,599,51310,25983,85446,728635,161247,51016,26277,7051,161424,2999,3002,4857,23256,11154,9472,55837,5687,51562,5083,10484,254170,145581,122525,2287,57697,55320,161357,6235,122769,4247,5427,23588,79609,122786,51637,64841,1033,10175,93487,55030,22863,3895,55745,5684,26520,23002,6252,5494,4331,5583,3091,27133,5529,112840,22890,6710,91612,376267,10243,1965,161145,384,145226,56936,9766,6547,317760,4293,26037,9628,53349,8650,399671,79697,122970,9240,51004,957,80127,9870,83694,97,122953,11161,112752,2103,283576,10598,145501,55812,123016,1112,90141,5700,10516,4287,4707,53981,5641,1113,64112,26175,55148,57578,145270,3429,51218,7443,8788,55778,23186,7187,1983,1152,9529,7517,207,90135,9112,646096,114791,54551,23742,347746,2567,321,56160,1139,101927579,51621,342184,57099,1133,51234,55505,254531,10125,90427,100505573,644844,90417,22893,55192,643338,84936,171177,79094,51103,26015,8773,146059,27229,548596,440278,51496,8669,100419583,79029,283652,50804,2200,100306975,29106,256586,123169,10681,100129973,9488,145788,283659,4734,55329,54778,2958,27023,6095,53944,348093,51324,10845,8483,54956,9543,54878,54962,5604,55055,145853,91860,54982,22801,8125,145694,9493,54839,56906,79875,4649,123228,5315,56965,27020,5371,3671,64220,84993,10620,1544,1445,79748,9377,54913,56905,54939,25942,10073,257364,161753,100128285,145957,3419,80349,1381,10933,390616,58489,161502,80765,283726,100505616,123720,53339,53346,50810,100505679,440300,84942,11214,26589,55070,176,4240,55215,51458,56964,641,5045,2242,374659,55898,9055,9899,400451,100507217,145748,220,22856,6627,79622,64285,4350,4833,26063,6650,283948,57799,84326,9028,84264,10232,113000,51764,84572,283951,645811,79652,65993,146310,124056,2671,283869,9351,4913,5310,25837,84231,64223,283871,1775,21,80178,527,5170,645644,10942,124220,114984,84256,79412,79228,146439,9235,7755,7760,146434,23059,1773,10131,9093,3163,29965,124402,23295,5493,51172,56052,54715,25880,5373,29035,2903,80063,146279,4682,780776,8651,58531,123803,7369,116285,55623,123879,387254,51108,1039,9956,57478,23062,124454,56061,4706,554206,50615,146395,112869,6817,79874,27040,6693,26470,253980,283899,5531,83719,79153,26000,197407,51333,22928,65988,92595,115509,78994,100862671,5261,9810,23361,1489,54620,93129,9739,79759,84148,1339,6524,729264,606551,55737,23594,10294,81533,94160,255919,85407,79191,10265,267,9709,23568,6367,6376,6361,57019,10300,3801,1258,79650,29105,29070,65009,146227,8883,766,57546,1014,84752,79767,6553,3291,10664,146206,65057,84080,55815,57215,23644,123904,55794,80004,23659,54496,1001,79613,84916,27183,1728,55308,6898,164,54957,84937,162239,440387,56942,55839,161931,654780,10328,2303,100506581,81631,54758,348180,2588,197322,124045,8558,9605,4157,54849,92806,2622,653486,400566,55275,50628,29928,83547,84981,5176,146760,4995,4994,8387,84254,10514,409,8402,5216,9552,23125,708,51003,388327,255877,162515,433,432,1856,11337,23587,2874,84461,201243,5430,26168,9526,6665,9513,112483,9196,58485,247,242,59344,84667,6844,9212,5198,29098,100128288,9482,56985,9912,9955,1352,54902,51393,388341,57547,8533,56953,55090,51655,140771,51168,54890,7156,140775,729288,147166,125206,10750,7732,55244,8834,5606,27346,7126,26073,147007,23098,113235,9094,230,10615,6147,55731,26284,147015,57649,124930,642,79915,4763,4974,55813,162494,64149,7756,5717,124842,91603,91607,55106,5193,79148,80179,79893,79154,79922,11072,284106,5691,3927,100505576,57125,782,342667,84152,84299,2886,9862,9572,147179,990,5914,147184,3861,10209,2520,115024,2648,3060,84514,6945,162427,7283,27175,2826,84313,8678,146923,3430,8153,379,1845,284067,4355,23591,107546764,5697,56970,51629,3674,124808,80174,10052,9343,79777,10614,124790,124783,201176,388394,9520,9755,90506,80320,79170,516,65264,51225,11248,10237,11143,255061,146956,55379,1101,55040,8913,51096,1353,8526,6827,9110,5889,4591,55181,284161,1213,81671,51136,63897,10513,54828,81033,80774,729683,92335,57003,2689,8313,5718,284018,9120,54757,100133319,5608,55028,6169,350383,124599,10871,100131439,326624,3396,79637,6613,23163,2885,80022,23558,353174,15,100507246,439921,6427,100996291,57602,146713,8535,55036,284131,79643,284185,284186,83882,6182,1468,10189,5833,255275,147111,79058,201254,5881,284001,924,64122,284207,27098,642597,339290,5797,201475,4729,9989,9218,65258,1149,10650,56984,79959,81929,5932,85019,29919,125488,26256,114876,59340,284252,22878,64762,252884,125476,83608,55197,25941,5289,115106,494470,29906,83473,51124,201501,9811,4645,4152,55520,51320,9352,51046,5205,5366,5055,1005,29090,1528,55748,4155,22850,8174,3004,682,610,5442,10025,84634,1820,5434,22904,513,90007,1943,92840,339366,399664,10975,2872,55111,8175,4616,2788,148252,7064,126295,58492,79816,2767,2769,8698,284422,126321,6915,23396,27134,9546,116541,4145,85300,1613,51588,51341,5605,84699,170961,10148,56961,126259,79187,84954,10036,80700,84717,729359,440503,56005,55527,148022,9667,6294,2527,400673,2962,79958,10382,8744,57662,100131801,56729,30835,115704,80164,100507588,6618,10469,256949,81794,284383,1786,51073,5141,84971,255809,78992,9545,2057,115948,1995,115950,51295,1264,54,199692,163059,163051,57474,163049,51398,79002,7001,22983,10661,2193,8677,9592,65249,342977,117579,9466,113230,90378,5566,22859,5585,4713,85360,79852,26538,117286,79086,79041,55850,83878,29086,64981,93343,25796,79709,55201,3640,6142,115098,3780,5864,5143,170463,23373,11316,93436,54929,126382,404037,53345,54815,51079,94039,10775,898,57616,9141,388531,91442,4037,10054,284402,55900,90075,6324,53822,148109,7392,57817,93099,26330,1340,199746,55957,126393,644096,163183,84964,1346,284406,644189,57711,92283,163081,728485,374899,374900,199704,163255,8193,10653,90522,9424,5714,147965,27335,81,643669,6183,115290,126433,10298,55095,64857,92609,163126,9149,284323,4294,148014,126526,57716,29950,29946,645,9253,80271,6626,90324,80776,641649,56915,55101,100505495,101927931,9138,2901,162989,116115,2077,23152,284339,1954,84518,27076,23474,7515,79177,126299,7773,7766,342909,9310,26974,125931,5817,602,5971,79760,90332,10849,2354,6253,7408,6633,23403,81492,3171,26145,339344,5536,57469,808,29888,6510,1175,4861,54958,10055,27113,26093,255783,8775,84215,30846,56344,93233,55260,23546,2906,9266,114783,6820,56848,1628,284358,54922,587,51171,23645,581,114335,55150,8541,54795,27120,113091,55011,2323,57333,51070,5639,57479,6237,58506,3661,160,84335,3748,256236,9476,7376,4606,554235,84258,50944,84798,55554,25818,11202,43847,402665,946,5518,79986,55786,342926,503834,59284,59283,59285,441864,126014,26121,147798,79166,112724,255043,22870,84446,284417,84787,89887,646643,84922,29903,11338,29924,126208,85569,90485,23619,9422,6795,57343,284306,10597,147694,374928,7710,79891,284309,730051,7554,201514,84878,10155,9040,440570,129787,54221,7173,7837,23040,51112,6201,78989,102800314,129607,91543,3398,285148,192668,4953,729475,7447,3790,23369,388,80304,51639,391356,79172,51277,5443,9381,11117,3795,8884,790,2976,29959,64838,84450,9913,9553,2355,5500,55006,165186,79623,30845,151325,6801,5610,25797,10602,151393,6432,79833,90957,729967,100271715,80745,91461,9167,23498,100129726,64241,10128,6496,5581,90423,9655,805,4436,9378,494143,27248,98,57142,112942,53335,64895,339804,10575,150684,4190,7360,29094,200734,54465,56902,554251,10887,56287,2673,27247,22848,5093,79998,84693,56603,2016,26056,10322,84279,51002,8446,1716,388962,7841,116540,85474,84759,3196,6936,388965,9168,2677,129303,10713,10989,64795,925,112597,2168,344167,728034,90499,51011,150763,1844,55654,9391,23397,10865,51239,151313,1329,10120,9486,79031,6160,11138,284996,84804,64965,9392,2274,8440,84620,9648,7851,10018,129804,6574,84771,11159,54520,80775,5775,7247,129684,2995,2071,389033,91409,80097,84317,26469,50649,150786,653784,2863,81615,905,23518,11249,5000,130574,785,3760,11227,151531,10716,57282,2191,64135,151258,80034,100506124,253782,29081,285141,8604,5163,29789,100131390,151556,1123,518,3235,10651,375295,129831,114880,494513,285025,4760,129401,55854,10203,54529,5378,100131211,6775,9330,23314,79568,53938,60491,285172,4709,65062,57679,65061,7341,51602,150864,55759,54891,8745,151194,1421,1418,200576,402117,55686,150967,3485,105373876,10109,151306,14,25953,84812,7701,8941,151300,151295,79137,130617,55139,7277,79586,130612,23363,10056,2181,65080,8452,56947,11262,93349,257407,5707,93010,10316,165100,5147,64708,4880,129563,250,9470,55054,10920,1293,79083,9208,10267,4705,285193,11132,189,5133,400830,85364,80023,57761,140809,85508,113278,83541,140901,6628,79175,3420,128653,5020,60493,9762,3704,64096,80025,146,149837,56261,51605,54675,23236,24141,6616,8195,728450,140862,55617,79133,23767,5126,631,57325,10621,100130264,51126,3170,29107,92086,79953,30813,140838,728882,245929,245936,3397,84701,598,22974,85366,128853,9777,171023,9139,63941,128864,1869,8894,128869,2686,57644,11190,6676,8904,10137,57446,79980,140699,63905,6714,4826,7052,140679,60625,9935,90187,4605,84969,128486,79183,11142,79015,60598,3787,128488,5266,6407,8785,6385,10406,280664,140686,116092,7125,90203,10005,140831,63935,4318,57727,51006,112858,8202,1434,55661,57169,3745,9334,1051,55653,23394,8813,128553,391257,5203,55816,140689,200232,388799,7022,9217,2778,1908,10388,63939,149986,11047,3911,81928,28231,55257,11054,768096,54915,79025,50861,84619,54923,54963,57473,140700,284739,54345,6919,4987,198437,54033,8204,29761,54072,282566,54148,522,11096,10069,10694,2897,6647,3460,2618,6651,539,64968,54093,874,8208,23562,6493,53820,1859,3763,2114,8624,6450,1826,191585,7113,49854,7033,10785,4731,8568,56894,378825,150160,100996342,27440,637,51807,26220,8218,64976,7353,10587,421,128989,27037,5902,29801,65078,84861,51586,84222,101928891,80764,113691,440799,150223,140883,25812,27156,2781,51233,29802,150248,400916,6598,4282,1652,23523,2687,2678,85379,1417,1416,57168,8459,1414,150275,7494,83999,10634,162,10740,5988,4744,8563,4771,55954,29796,3976,10291,200312,51537,105372990,6948,339665,27124,4733,9681,7533,10739,6527,10738,10737,8224,104310353,80831,80832,10369,5816,79734,3560,4242,79159,8398,11015,56993,9929,9567,10126,5155,10454,54471,23112,2847,9978,171568,27254,79640,150365,440829,150372,267010,53947,26286,27349,23170,29780,7380,415116,400935,164714,83933,5600,9701,29781,9997,23542,85358,49,391322,2952,8553,55207,56852,9901,64419,151835,4968,8536,10474,285367,63924,84522,285368,55831,51738,3269,9686,132001,80746,23609,5894,55287,9922,2199,131474,6533,80852,64432,26061,23243,92106,23180,6304,6138,152100,152098,114884,23171,152189,25904,2720,26032,7342,10777,9852,50853,64651,165904,54977,956,285267,253639,22906,885,25994,100506243,54861,91392,115560,56992,51304,54585,10803,2829,1232,29122,4634,151903,64147,10201,646424,90226,7384,65010,1951,51517,788,54681,55152,54870,2876,63891,386724,29925,4486,8372,11334,11186,9254,51161,7873,29890,51368,2912,211,54106,11344,25981,28972,6787,91869,7086,55802,776,201625,378,5162,200845,200844,2272,80145,9861,166336,9039,27086,692099,6092,253559,389136,25978,3355,2042,63899,131566,1295,11259,348801,10342,54931,6152,55081,55347,29114,4345,25871,2596,8702,51300,51365,2932,165829,11167,4710,9515,51725,9657,55840,942,131076,10954,201562,64770,8997,7707,54946,166012,131601,80325,90246,57501,79825,22820,56941,90288,55764,131873,131034,66000,58477,6578,105374119,55167,25852,83850,55186,92369,92370,5922,483,344838,84343,116441,4071,5217,83939,6478,29909,9934,170506,8833,7881,51319,56925,5918,3840,151742,8706,165679,22865,84517,151827,100128164,56648,2693,57552,22871,64393,57129,339829,131118,56922,1857,90113,10195,94032,131408,5437,9175,59343,2119,55171,3827,1974,116832,1370,131578,79572,55341,131583,200958,26043,200933,375387,84984,622,6165,642280,10815,10460,339983,4043,166793,27065,6286,9778,257236,84448,94031,644414,85460,9957,9364,9079,10891,1665,29945,57620,5099,10744,57728,11019,344967,55728,55161,386617,132789,2557,54951,152519,201780,54940,132299,23142,57291,65997,152579,9575,10874,132946,84273,91746,7365,26952,1633,10886,6372,6374,2921,8999,8615,100129583,339965,345079,10983,246175,80144,152559,5593,84803,1040,23001,83478,5602,57563,51170,53343,5311,56916,5910,10098,23173,79982,5530,90024,64116,105377621,133308,27068,57117,79807,255743,84570,10692,79071,171024,54532,4085,11107,79931,84109,100192379,5393,84162,166379,11162,79960,4717,255520,27309,8821,55751,166614,10586,55294,84057,285533,5356,2982,2743,5481,9693,4889,201931,2713,6307,3148,9464,80817,11086,132851,1635,3622,60684,836,291,83891,353322,55325,256309,3818,105377617,2483,81037,64979,50805,134111,79072,83853,651746,56172,1016,1010,64083,23600,5810,3575,105374727,5734,23548,730,345557,285636,26272,100129792,643977,167359,10605,10884,348980,133418,53918,257396,4724,23517,153129,166968,65056,10283,57486,375449,5295,891,92259,102157402,100506658,441081,9607,115548,3074,84340,51301,22987,10184,644936,441089,1404,1350,902,731157,83989,2745,22936,5122,51752,345757,5066,1946,9867,134430,64097,324,3781,1036,25816,94033,133923,51808,90624,27089,3308,23105,7416,6932,6500,91368,51128,4762,27039,8697,2676,51780,1958,202051,10011,373863,56134,56132,56131,6879,1729,8841,285613,64411,51294,10915,9832,117156,84651,134266,78991,133522,6534,6949,91977,51164,85027,10318,309,26112,10827,285643,9443,8728,134353,63920,10569,9232,2561,2554,2566,27430,64901,30012,4869,8817,92181,100268168,51121,8614,3274,10814,100996385,1212,22838,54825,114787,6620,253314,64324,27166,10960,11285,202181,728554,23138,55651,3182,57396,6940,80108,9509,11282,51149,4245,81786,94234,56897,1992,5272,401232,4835,389362,63027,57128,648791,51299,9450,51522,81853,221710,100113407,1906,9308,3720,6310,255488,401237,140767,353219,2822,29777,79692,10279,100131289,7718,7741,84547,2880,114821,81696,26531,26716,54435,80868,30834,6992,89870,80742,79969,221545,11270,29113,1041,170680,534,4795,4050,7917,7918,1460,58496,7920,3305,4758,717,221527,629,7148,1388,80863,63940,56244,100294145,6046,6257,7923,6015,8705,9277,6892,9278,51596,221504,3159,25803,6631,50619,5467,6732,27154,285848,222658,51645,221472,5292,55633,9025,8645,4337,57497,222642,4800,116113,10817,9477,2979,5961,6903,23506,441150,5528,4201,116138,51069,89953,24149,54676,9587,64928,101929726,2030,441151,59084,221400,27242,114327,9697,28978,2941,26268,90523,54511,57691,100129128,80759,115004,25821,135228,1303,1347,3617,134728,134701,51167,57231,375519,57150,10559,57038,23595,9994,60468,81491,29078,51805,57531,389421,64208,5550,9474,84816,9841,51362,728464,84154,619208,3910,1300,7259,221303,387119,5570,387357,84456,9439,643854,5167,83551,9038,9519,27115,9774,58527,51696,10370,51534,3097,8504,84946,2911,134957,389432,10090,80328,80329,646024,81706,55005,23345,54516,729515,57583,101929122,9589,5340,5071,51660,387263,6991,6908,5575,54905,2852,90637,26173,84262,8379,29960,221937,80028,60,6624,5395,7965,84132,221955,79034,54468,6119,113263,3382,100505938,4697,2115,25928,57037,27075,7291,10457,115416,54205,441204,9808,3200,2128,11112,222171,23658,100129460,441212,80820,9844,273,11281,8621,64983,55744,51619,401331,2645,816,23386,54606,5814,107,3486,136288,7378,222008,23480,81552,51142,7697,168374,27342,64940,441251,8326,9031,26608,51085,114049,1365,155368,7458,5982,6369,136853,113878,57639,54103,85025,9723,222223,54677,154661,55972,10926,53616,219557,26872,261729,9069,5218,7978,10142,257415,54809,219285,10282,4885,10552,8896,9551,23660,79027,1577,89122,563,10980,9179,255374,441272,222950,100316904,26261,7036,51412,10248,402682,4584,10071,7425,375607,346606,10467,51024,136227,54784,83787,9512,5701,5001,222255,1738,442720,83943,54674,11179,3475,154743,93986,857,4233,830,7982,10447,8976,730130,2918,381,27044,64101,401399,3614,29923,2318,9296,407835,100287482,51530,95681,4232,231,669,340351,23165,57670,92092,80853,84255,136541,5644,5645,135927,89883,835,9715,7791,135941,27010,8454,2146,136051,155054,57541,27153,84626,728743,155038,55303,474344,3757,1020,10922,10061,3361,100286906,2020,285888,10049,154754,285,1672,441317,157285,79660,8658,203076,54984,101929229,286046,66036,83650,252969,1508,57604,286097,137492,5108,10361,2039,6440,661,23516,5533,10174,64236,57805,55909,157310,23221,8797,389641,9583,8756,4747,54793,10687,23087,2185,1135,51435,55140,157574,1846,29942,3084,79845,137970,25960,55290,6770,27257,23259,54904,286140,6867,59339,79698,286,7994,27121,7419,114926,55145,389652,23514,1052,5591,6591,389658,9821,2831,10434,29088,64321,4342,195814,90362,9760,79848,27067,6921,11075,101927067,55824,3612,79752,92421,4325,8767,55529,862,54704,25788,100861412,55656,51001,85453,55353,203111,79815,3788,116039,25897,157567,83988,7071,401472,81034,9699,55638,84294,90390,2131,28998,27085,11244,55093,55039,4715,286053,4609,5820,23167,23639,57623,10656,169044,51305,83696,57210,11156,575,23237,57152,66004,8581,1584,4061,286122,286128,84948,7264,286077,2907,1537,340390,83482,26233,203054,4796,113655,9684,80728,340385,28991,169522,169792,55664,10171,57589,90871,7306,6456,55667,25769,54914,1029,1993,158038,4712,51510,5646,57462,84688,10280,730098,23349,138724,30968,10497,9853,7016,84681,51754,1211,79269,219,401509,387628,101927015,116224,687,6096,55071,54981,101927502,257019,4915,1612,53358,1164,79048,10912,54769,549,158314,100128361,84270,65268,445577,22927,286359,23424,7111,9830,7464,9568,79695,91283,347273,56254,8727,5774,7357,100133204,54107,85301,9550,203197,23245,22954,1620,26190,5711,26147,153090,4702,57684,55342,401551,81873,5537,10244,7633,6812,27433,203,27090,8818,203245,114789,80142,79095,25792,1759,81605,2733,6709,2021,51490,883,22845,84895,1384,389792,414318,100506190,28989,375759,51450,27348,10868,59335,23404,347148,286336,84814,10585,9329,6837,6835,6836,389827,266655,10439,402381,57582,157922,90120,169714,728489,158055,51162,158062,389812,85014,55684,9022,401563,11253,8636,27158,727800,375791,54863,116225,293,414,5613,389906,412,8228,51480,357,10943,9758,170082,8905,10742,5160,30011,1964,6197,257240,23676,6611,139411,79135,170302,2710,257397,442444,6990,7102,54880,100873985,60506,2857,54539,5127,7569,57232,92745,24140,64840,4943,5935,27344,10084,11040,55593,7030,5355,4007,6855,778,23708,8243,54954,65267,90736,158880,169981,474343,158584,139285,340554,367,9754,5030,1741,29934,26548,5303,4435,55869,645974,340529,4674,7503,139599,57692,1349,5230,10800,9452,79366,6451,340562,7552,79979,59353,1678,6173,2717,64860,56000,90843,9643,51209,79589,84443,1831,56156,9949,7224,57631,203427,292,347454,7737,4952,9016,51634,90161,56180,7547,2258,4168,389895,1038,2332,2334,3423,84548,83692,3149,2564,389903,4105,29944,84968,633,92002,1852,10134,3421,100996465,554,3054,3654,6901,8266,8273,2539,8517,4354,2157,8263,65991,1193,3581,3563,64595,8653,7404,9087,286554,140032,100533178,114758
Brain_142	Brain_142	Glasser Brain Parcellation	4545	FALSE	FALSE	729737,100133331,643837,26155,84808,375790,54991,7293,51150,388581,118424,116983,1855,441869,64856,219293,83858,643988,142678,728642,65220,6497,55229,388585,63976,1953,49856,55966,26038,8718,57449,3104,9903,55735,9341,8863,50651,473,9563,80176,84275,199953,22883,64802,116362,10277,23095,1676,5195,54897,10747,5394,2475,29914,57085,4524,4879,90231,5351,9927,9249,7799,23254,55092,79180,842,6248,23207,284723,54751,729614,7709,149563,55672,11209,55920,55160,8659,126917,23352,22977,644068,23252,5322,57576,1889,84224,9923,2048,10236,3399,163702,90529,57190,164091,5051,79927,64793,6195,84243,388610,6548,84065,9064,8547,27245,2268,55113,2140,83667,54797,65979,6883,2035,6429,79570,9410,576,90853,23633,149069,339483,3065,653121,5928,57648,127544,55223,149076,1912,2701,58512,100506144,9204,79932,23154,192670,26523,192669,55194,728431,55143,4520,3633,105378663,23499,643314,54802,84879,1298,84217,64175,51058,6513,128218,7075,4352,991,64834,23334,9670,8643,79654,84842,4595,10420,25974,4678,51249,3652,10103,55624,541468,8438,8569,9813,199974,54558,1031,200014,84950,2882,55268,6512,1376,148979,127428,26027,374977,25973,8613,1573,4774,84938,29929,23421,84455,5236,4919,3716,54741,5142,84251,57708,79971,9295,127253,10964,10561,23266,79739,5567,80135,2787,255631,5586,7813,22823,8412,30836,9411,2152,126969,25950,8556,1901,1301,55599,279,10451,29899,56900,1952,84722,343263,6272,127002,2946,2944,2949,10768,257,3749,64783,3738,5016,3752,55917,389,6566,260425,54665,10717,204851,51592,7252,8458,10905,26227,3158,4853,10401,128077,100288805,9557,607,51205,728920,388685,56957,11311,51177,23632,79630,148523,9129,1513,405,9869,29956,55793,54964,56882,126626,10500,5993,8991,23126,57530,388699,6279,6273,140576,6284,6271,65123,11000,9909,200186,27173,148327,5872,57198,57326,6464,55891,1942,55974,54344,200185,4582,7059,10712,57657,23623,100129405,54856,23208,6016,22889,9181,11243,79957,23381,84283,112770,128229,10485,4209,60484,63827,10763,1382,81875,51093,3068,9826,391123,89886,93183,3766,477,50717,23385,50848,4817,9191,654790,4921,57645,117143,5451,919,92241,23432,1805,8548,10560,2327,101928673,27252,55157,460,57795,163590,57710,777,2752,3915,80267,54823,10878,23418,163486,23612,1465,55705,9283,59352,10765,100506696,8497,134,4608,1116,7832,2331,5549,9877,9580,22874,5287,23114,6900,388730,25778,9911,5129,148808,2005,8934,254428,1939,9261,100128537,5362,50486,3290,3756,91548,9926,5525,79805,5784,51133,7042,11221,64853,7159,441124,4931,29097,3930,2052,9725,10637,286826,3707,8476,57165,51127,126731,27097,9816,22796,183,84886,149373,128061,83932,54583,80003,148641,51742,6905,1130,7107,55127,4548,6262,56776,1122,10806,51029,116228,25909,93474,79862,114548,391190,391191,55657,267002,105376360,83592,10276,54522,84991,5588,22944,83860,254427,26019,55526,57118,22929,222389,55691,64421,414149,221061,7431,221074,221079,10529,8028,64215,5305,57584,56952,57512,91452,57608,55149,220929,6935,56288,399744,100129482,221002,3185,83937,7570,5540,83849,399761,118738,196740,55753,56624,259230,7321,7019,80114,100507008,220963,9886,219790,221037,1763,80312,55749,219736,23555,84883,1979,27143,140766,219793,8879,219699,64115,54541,54788,317662,118491,159195,729092,9632,8509,5328,23522,84858,3778,219654,653509,8512,5995,2894,23063,11155,657,119385,2746,9060,355,3433,3437,3434,119369,5507,143282,26509,10580,5832,26123,54619,93377,118788,84986,23401,80019,55361,83742,84795,3257,60495,26507,81894,9033,25956,84545,56652,84445,81621,8945,27343,6468,2253,23082,79847,81603,54805,729020,6877,22984,9644,85450,114815,120,4601,9126,57678,103344931,6934,840,9937,153,56165,26033,2674,118987,196047,2018,22841,9531,118663,5654,196792,36,9679,55760,1793,5791,387723,282973,54777,84435,85442,101,118472,196743,1571,10581,8519,10410,338707,59307,81490,6050,57661,3665,283232,347862,51286,55367,57104,977,7106,9024,1850,5003,114879,650368,57053,4928,27315,391,6737,55128,10346,390077,120787,84067,144132,23378,3611,1200,8642,8495,51700,23258,272,55031,55742,5682,144100,6833,6289,144110,57084,387758,8424,196074,744,5080,91614,4005,25841,847,51074,6506,25891,79899,55761,84680,3732,56981,55343,51317,8525,4192,55626,283254,9776,392,4038,79096,10062,91252,4722,23788,23279,440040,26338,219445,8501,9246,25921,219541,5007,219988,219995,51259,79869,9066,745,2237,3992,7439,80150,9219,256364,6094,23193,751071,26580,221092,79842,10629,10482,23642,9304,6520,387775,114571,25923,2011,83707,84304,3338,7423,26472,56834,2101,283234,8986,10235,5837,7536,4221,23130,5526,116071,113130,7542,84447,5977,283130,83786,378938,57410,4054,23625,4296,399909,5970,91056,1072,80198,30008,83638,9092,8815,55690,57124,3177,10072,254359,10432,5936,83759,6712,5091,91683,156,338692,54961,5883,57571,5790,57175,80194,10263,254552,81622,1119,53838,1374,219931,8772,8500,55191,10068,4926,55004,3636,116985,10809,89849,9873,9828,84957,23201,58473,7351,7352,26005,7405,5612,56946,2615,192134,4647,28971,92105,9846,26011,220382,5547,100506282,58487,8322,1075,2915,219595,10003,56935,85459,390243,143689,10929,57562,114908,91801,55531,85463,1410,120379,80975,57646,7704,84811,23387,9159,57453,6330,196264,915,372,23187,1656,283149,338657,2542,10525,64137,79671,867,4162,220323,219899,399959,57476,219858,116337,90952,79684,64221,54538,641654,219854,63876,399967,219844,50937,79607,6484,63970,9743,120224,50863,6539,101929384,6540,4815,65125,5893,79602,196513,775,55846,57103,57102,7450,928,7132,4055,55080,6843,9918,4839,1108,51147,171017,10536,2784,283345,1822,51279,79923,50856,55138,144568,1911,2,9976,100506159,3822,3821,10748,50839,50838,50840,259293,2120,4040,80824,2842,81575,2904,55729,85004,51071,79785,53919,6579,10060,79365,8082,51768,341346,8496,387849,441631,1663,144245,225,120892,144165,51135,196527,9169,81539,54407,8909,10411,55652,51564,29843,140461,121274,121273,904,112,784,51303,23109,8085,55716,79962,100335030,23416,10445,25766,57701,144233,359,362,363,41,6602,57609,25840,4891,5463,11226,94,91,160622,3164,3850,3856,23371,5916,8086,5094,8620,57658,100240735,100240734,25946,5153,9840,3679,10220,440104,4327,84305,6821,64375,2065,84872,6601,9924,11176,8630,23306,6778,6472,56901,22864,3626,3798,196403,65012,116986,1019,10677,10106,57460,283417,57522,144577,11260,23329,11197,253827,51643,23426,57122,5787,83591,55266,11010,79738,84190,80184,1848,490,694,10154,57458,7181,55785,10988,56899,55592,120863,121601,4604,429,23325,121551,11153,54434,84749,89910,84915,84260,9815,79600,23316,217,89894,80018,4940,387885,53373,10993,6926,23389,54997,23014,54621,51347,84530,5564,11113,92558,10985,6175,5829,23409,9478,84747,5027,10645,84678,84876,144404,338799,23067,605,22877,55596,9026,23457,79676,10198,8099,11066,1967,23545,80212,9612,57647,114795,92293,121260,11211,4326,8408,57634,57666,55743,100289635,7574,7699,7556,10795,440073,55269,9205,10804,51084,53342,64328,542767,143,374491,55835,646405,5042,219287,10810,222484,2322,23281,10443,90627,23111,5994,80209,100616668,1997,9617,28984,23078,94240,8848,283514,80183,81602,83852,220108,26512,540,55901,81624,81550,283491,1602,22894,11278,9882,4008,1203,122060,1910,2262,1638,11166,9071,55757,3843,85416,84899,55082,728215,79587,55608,104355135,6656,10426,23250,23263,55795,3916,55002,2621,22821,65110,390431,57820,4860,6035,64745,57447,55701,283624,26534,5018,26020,54930,60686,23428,90673,599,10278,116173,85446,5720,55072,10379,7051,115817,27141,1241,196883,29091,4857,5587,25938,394,64067,112399,11177,253959,161198,5411,57697,55320,122773,8814,11183,60485,81542,57544,122809,3958,57161,122830,9786,64582,64430,4331,145389,5583,3091,57381,26030,4149,10243,51382,161145,57475,23503,87,8816,56936,6430,55333,317760,8748,22990,9628,8110,58517,89932,399671,100506476,145482,4329,91754,122953,7043,2103,64207,29954,63894,57143,1734,85439,23768,2581,54207,11099,1112,90141,55051,80017,440193,9321,3705,26175,55727,341947,90050,3429,23405,79789,161176,9623,10858,51466,123099,123096,55384,64150,91833,5891,9895,122416,9578,1152,115708,3831,26153,388021,64423,207,113146,29933,2972,23241,283643,440248,400322,8924,283796,123606,23191,3653,57194,7082,22909,51621,161725,1133,9990,254531,23015,9716,100505573,388115,3712,22893,113189,27079,55177,54617,3706,4058,26015,7301,23269,23005,30844,23339,25963,2595,825,64397,8773,57519,146059,146057,161823,4130,9677,1159,84978,728758,140691,2628,80031,2200,22995,9728,2585,56986,2553,9101,23431,342035,29767,56204,283663,84952,54629,79811,4643,663,27023,79664,6095,54832,51065,83464,8925,23604,79856,9325,23060,80301,348094,390595,10081,54956,9543,9187,4091,8554,91860,54982,10391,7090,79875,5315,3073,4756,3671,10620,1198,80153,1544,25989,10066,57184,653641,79661,4123,92912,79834,81698,23102,23205,1381,3658,2184,100996492,9915,80765,79631,283726,647042,642402,64506,9455,388152,84942,9640,5151,11214,3669,176,4240,6017,55215,5428,10509,342132,8826,64784,4122,9055,9899,28232,1106,56963,3480,4205,140460,220,79705,22856,55829,5046,64285,8131,3042,8786,64714,8312,26063,9727,6650,57799,117166,84331,197335,89941,84219,79006,124093,84264,63922,388199,30812,84572,64718,1186,9894,9742,79652,57585,4832,90864,10101,3483,51734,146310,124056,90850,9351,5310,84231,57524,283870,283871,1877,1775,899,80178,51005,652276,645644,54442,23524,84256,124222,9088,9080,79228,9235,7760,10127,54925,7727,84464,1387,115,79585,23295,124401,26048,84656,29855,9717,51172,146556,56052,283953,23589,23274,51061,29066,2072,23042,100190986,9665,54820,101059953,79905,9738,400506,124152,51704,100131998,387254,146177,29904,57478,23062,5347,27327,115584,55114,9951,2975,1201,112869,11273,25970,79874,84901,27040,440352,728888,112476,79447,9961,253982,124446,9344,8479,79153,26000,146542,146540,78994,64319,730183,100862671,23361,9274,1489,54620,80270,112755,79759,79001,84148,100132341,102723753,386757,84706,5257,9683,23090,85407,6299,80205,79068,643911,583,4502,4500,4493,4499,4498,4495,4501,9688,221184,51090,57017,92922,9289,3801,57567,4324,64785,55238,146223,57546,6236,8824,283848,84752,3299,653319,1874,79767,6553,79567,84080,57610,80152,5681,3931,6560,4775,54496,999,6645,27183,10725,1728,28987,11060,55066,11269,55308,54768,7567,9798,3250,9785,440348,55159,197259,79152,79726,162239,440387,9564,4166,23563,54386,2653,80790,5336,9013,9914,79786,55625,9764,51659,404550,2294,64779,23174,8140,763,84627,124245,9780,197320,9605,92822,4157,172,359845,124935,10594,124997,23293,9905,4335,284009,8386,4995,443,7442,23729,1497,55421,23140,51479,124976,27043,400569,5216,2027,23125,10749,100130950,9851,284111,54739,245,100506755,255877,37,1856,23399,1984,2874,84461,57555,57659,5430,8742,26168,6665,482,92162,116840,5187,124751,124739,9340,8522,4621,388336,1770,7566,5376,136,9487,388341,57336,56953,55090,10743,6720,146691,91647,1819,51168,54890,2314,6470,220594,284047,254272,10750,5598,11216,92521,5606,440419,4843,27346,645832,23098,230,83871,116238,284086,9618,55731,26284,57649,51268,57532,90313,84940,84081,84282,4763,4974,55813,23512,162494,8851,4642,26022,124842,5892,91607,91608,201299,79922,440435,80725,100170841,4302,7703,3927,57125,342667,84152,10948,93210,2064,84299,55876,9572,22794,51195,5914,125113,147184,3880,3728,10609,60681,83538,1267,79132,2648,94086,5878,23415,84514,6774,80347,6945,162427,79990,2826,8506,2145,314,3430,4355,107546764,162417,92579,10014,56970,7343,3674,23131,2535,80174,4185,51751,4836,10614,9842,100506084,147081,4137,246744,284058,7473,388394,90507,80279,51226,29916,84366,22834,11248,8405,3675,201191,64132,146956,80221,1101,55316,84073,51747,54799,8526,124540,7716,54894,348235,388403,51174,54828,57508,440452,1636,4215,80774,92335,117246,6603,3384,2081,11232,90799,146880,440456,5578,9931,26207,2186,51321,55062,54757,10351,100133319,3759,6662,201266,55028,23580,85001,94015,124602,388419,100131439,26151,54868,2905,283985,30850,9121,79637,30833,57409,9772,57513,283989,3993,9400,2584,85451,201294,23558,91107,64978,85302,5635,63893,55808,105274304,124512,146664,6397,57690,11322,9144,7083,125061,283999,9267,57602,64772,146713,339221,125058,2548,79092,284131,57521,9625,22994,146705,124565,284185,284186,57597,80233,55666,9146,79058,51181,284001,494514,7298,7525,64863,10627,9229,339290,7541,10928,11031,147495,3613,10650,79959,753,162655,440482,284233,374860,80000,114799,91768,4864,3909,361,64762,10982,84307,7572,6563,115106,147339,125336,9063,84064,201501,9811,10449,677769,30827,5596,83876,51320,1630,6925,9480,5205,55205,3998,23239,596,1005,28513,79839,10666,84735,55628,284273,10194,4155,2587,4772,9150,84552,8612,54531,8174,682,5442,10272,5064,91300,1820,91304,10347,22904,6794,1153,26528,148223,54760,92840,126520,53615,81926,113178,113179,55643,2872,126308,113177,84444,268,56928,84823,2788,7064,148254,7089,8698,4782,284422,10362,58509,23396,84839,4145,23217,1938,51341,84699,170961,56961,6455,10036,729359,440503,55527,29128,23030,9667,374875,9361,163154,828,5990,8570,284427,79085,56927,9322,79230,3643,23370,92960,140467,126006,10332,115704,6618,79603,51293,256949,51129,4670,81794,148156,57693,26648,374879,54850,93145,50509,1786,3385,7297,5141,9817,84971,65095,57153,3609,81890,90580,25959,57572,2057,57139,55552,126068,126070,7695,147837,163050,57474,163049,4125,30000,1777,2639,4784,4066,55621,9592,773,81576,65249,117579,90378,5566,22859,976,10212,10755,9524,84449,23476,26993,58525,10365,10523,284434,93323,4650,83878,79575,57719,684,93343,79709,55201,23149,27106,80726,3727,54858,8178,23770,55295,5976,9454,10147,284439,54929,8625,1463,404037,57794,23383,57130,94039,80264,113835,57615,79156,9745,57616,22847,147991,84079,85415,55094,4037,56301,79047,26065,9710,339318,148103,57655,6324,3249,163175,5348,53822,53827,148109,51599,7392,4099,933,93099,495,9757,79713,55957,126393,148137,115703,79414,284403,147929,100506930,57677,728485,199704,92285,163087,51276,163115,84775,126231,23094,94274,199720,147965,6261,81,22933,643669,54938,55095,55588,6829,339327,4294,208,57716,29950,29946,57731,80271,6626,558,11100,100505495,9138,64763,5452,116115,23152,284339,3991,653583,79177,126299,199731,3783,284349,7773,342909,10780,7770,7733,147710,5817,56971,602,5819,348,1209,11129,79090,388552,57787,1158,10848,10849,6253,80207,2828,54814,23403,1760,8189,26145,729440,64344,83987,5739,94235,25865,29888,23211,27113,11133,84215,29998,30846,29997,374920,55260,10945,3770,114783,56848,1628,126147,54922,587,51171,2997,114335,55150,8541,3270,28968,126133,57479,58506,83596,80199,259307,3748,7376,5424,6689,4606,554235,94030,284365,3817,5653,11202,90353,402665,4818,147650,84765,65251,90317,147657,7696,55769,81856,162966,90338,91664,59283,4849,79165,57348,114823,54776,255043,22870,23640,84446,84787,89887,284297,84922,147807,51157,51545,126208,55311,79149,58491,23619,6795,390980,125919,57191,79744,284307,7693,10520,7710,54807,84914,100874260,147687,10172,147685,7694,10782,7554,25799,55663,84878,10155,7593,7837,51112,55256,91543,129642,8853,6868,9014,79954,9475,23620,57539,4148,9741,23369,388,64342,375189,50618,79172,109,5443,1788,55252,150946,3032,54978,22924,54867,60509,84696,150921,8884,790,285126,2976,130557,200634,26160,79635,2355,23160,79745,92291,6801,5610,90957,344387,130733,6546,91461,130271,6519,57217,56660,23198,400954,55704,87178,2202,100129434,64895,84542,130872,9736,23301,5013,51057,51542,200734,56287,84168,22848,307,4084,151516,7072,119,113419,79315,8291,56603,2016,94097,26056,10322,84279,150726,200420,8446,388963,6242,64427,84759,550,1796,54884,84173,4144,129303,388969,10578,84913,8869,55037,55818,64795,926,51315,22934,645367,90499,729171,150483,4118,64969,30818,150763,55654,150771,55683,26505,200539,54910,51252,10120,728537,7535,25972,11320,80705,51601,129530,79031,9448,150568,5455,79074,8440,27233,3987,344558,151009,10018,64682,10461,84910,8886,54520,165257,6344,79134,5899,3625,10746,55679,2840,55339,84826,26469,29798,23190,26122,9111,7130,26225,10254,56475,11227,728066,22925,64135,90134,55137,151258,80034,100506124,6323,8708,115677,129880,79675,79901,8520,254042,3655,100131390,3235,92104,129831,494513,151126,57703,3685,1290,84128,64172,54842,100131211,4430,56171,9262,57520,23451,130132,100507140,53938,60491,65062,57679,10152,100329109,7855,1418,3417,200576,22807,580,55825,25953,64114,58190,57695,84812,7701,27148,9654,1593,255101,27013,55139,23549,10290,29926,79586,3623,114790,116255,84236,81618,257407,5757,5147,64708,129563,200765,80303,26058,25791,55054,8527,55230,23677,116987,339768,55502,26146,85009,4705,2817,57140,11132,547,130916,23178,3069,666,1841,129807,85364,6666,80023,10616,128637,83541,343637,55321,9751,140901,79175,57593,9762,116835,1059,994,55317,57506,54498,146,9770,643406,56261,84515,23236,22903,92667,7692,10741,54453,3642,57186,55857,64412,1471,1473,92086,84532,26152,728882,101926935,3397,85366,9777,5326,171023,6640,9139,1869,58476,23054,128872,2686,55902,57644,26133,10544,11190,80307,9584,2036,25980,22839,140710,5933,140699,9675,85449,388796,128439,57148,26051,60625,5335,23051,90187,11122,10110,100,79015,140730,10953,90196,27296,10406,116092,11065,7125,140825,5360,63925,4318,57727,958,7686,64849,2139,8202,57580,10564,57169,3745,55905,6615,387521,84612,128553,8537,6790,1477,655,55544,8675,51497,1522,1908,10388,5509,60437,1002,6874,26164,3911,55257,1299,128408,768096,55738,26205,51750,56731,7165,57473,284739,6919,23308,284836,149992,282566,58494,116159,7074,57466,30811,59271,8867,10215,116448,3455,54943,6651,6453,873,23515,6493,53820,7267,1826,4600,4599,9619,5152,10785,8566,8568,326,5211,7226,81543,7327,23275,1291,10841,4047,8888,54059,6285,150160,23765,27439,27440,83733,57553,55670,11274,5625,25787,6576,7122,6899,54487,27037,91179,51586,84222,101928891,150209,9127,23119,23759,8940,140883,129025,91227,26226,150244,3543,91316,23523,2687,23384,83606,2678,388886,7152,85379,91353,440823,23331,150275,84133,83999,129080,25807,10634,4771,84164,652968,550631,23541,9514,6948,23762,22880,6525,91445,113791,56478,9814,10739,10737,8224,7078,10042,4174,23551,80833,23780,8542,4627,7263,4357,114904,5880,4242,29775,11135,26088,23464,6663,8398,25829,3761,25776,25777,23466,23492,10454,8911,10478,63929,2033,7008,10766,84844,50,27351,79640,6721,6942,84271,267010,53947,706,23170,112885,23313,2192,7477,400931,5465,55020,64781,23774,9889,415116,23209,85378,83933,23654,6305,91289,644186,23542,410,85358,49,2952,3708,8553,2917,51066,9901,151835,7862,285368,100126793,51738,6396,491,6529,80746,5894,23066,9922,23225,79885,7476,348825,7508,6533,8292,6304,131096,7068,5915,54995,152110,9881,9209,10217,50853,5333,4615,9942,199223,64651,165904,22906,7433,92999,57467,389114,353274,55888,91392,7123,23395,79443,259173,5745,29072,23276,25930,22937,54859,10675,6599,646424,5364,79714,84126,11277,5210,1294,65010,1951,51447,788,10425,3913,22973,64925,7375,6988,275,1605,4485,386724,7318,10181,10991,2771,7869,7866,8692,11186,11068,11070,9254,7867,29890,9730,23132,51368,10039,118442,57060,84836,1849,25981,8314,56920,6787,3700,51460,55540,201627,2317,54899,8309,11170,55079,6314,26018,8801,55096,107986100,415117,200895,285220,131544,56650,131566,50939,57337,27107,285359,344595,90102,151887,25871,205717,26137,152404,57514,56983,89876,116064,11167,2960,9515,55840,6565,83666,54625,79663,54437,10954,111,64770,8997,3693,57493,84561,7707,10840,28999,79364,152065,80325,11343,166348,29927,8607,90246,57501,57461,7555,22820,56941,23129,131870,23317,55573,6259,51421,2047,55179,5291,668,5947,349565,64084,54464,285195,5352,5359,6596,116441,4071,83939,29909,9934,5028,26084,730091,57018,286827,151742,165679,79740,5010,56648,23043,5337,8743,57552,51555,339829,6657,23200,54165,23101,54800,55689,79929,10057,90113,10195,8646,285382,59343,1427,197,3827,5648,64108,3556,3280,79572,23527,347,200958,10188,7037,165918,100129516,84859,84223,348840,642280,79963,54872,5158,10815,10861,3425,53834,10460,2261,7469,353497,10608,57732,8603,6452,118,10227,8602,3064,4043,152,55646,7466,57537,84448,94031,152992,3166,644414,952,202018,9079,5860,27146,54876,9353,166647,6649,29063,29945,389203,3516,57620,116984,439933,55286,768211,10744,57728,323,10396,2565,152519,57606,285527,57291,84708,3815,3791,55858,9662,132949,3490,22902,8671,285521,27163,8987,57619,306,23001,5783,4299,8404,5311,9429,266812,10144,401145,56916,658,8633,51705,5530,64116,4790,4126,56898,113612,51176,64850,10692,55345,79642,729218,57721,54532,401149,11107,308,7222,729338,2247,256471,55132,132321,57575,23657,1998,80155,1047,255520,27309,3600,84640,64399,84068,4306,166614,987,152503,303,84057,5356,4887,56034,2110,55601,9848,51166,8819,7424,55602,60684,3660,836,79682,2180,57587,55805,353322,285440,3818,2195,100874392,153478,55722,11076,79844,10723,7015,401172,134111,54888,100505806,134147,651746,1501,7204,4651,23037,64083,4883,114899,79925,6502,133686,202151,6507,105374727,253260,23548,285636,6414,100132356,23530,3670,11082,10309,153129,3572,166968,5144,25859,401190,23398,57486,55914,375449,92259,100506658,653238,653188,9607,79810,167465,115548,134285,51301,84327,411,9765,1160,84240,92270,5921,84059,7025,285600,64167,1105,100289230,9366,2241,134430,64097,4163,55521,56929,51014,57556,285605,9627,5480,501,84466,90624,51735,728637,23305,645121,116842,23105,51128,84105,9547,153328,26249,9499,8382,10112,51780,9782,202052,641700,51523,84249,9542,83697,54882,113829,55374,373863,56143,56138,56133,26167,54661,56128,57717,56125,56124,56123,54660,56103,1729,8841,64411,5097,729080,81848,23092,153770,154,134265,389337,133522,22993,5159,6949,11346,91977,85027,134466,10318,206358,10146,4238,10826,25929,6444,8728,9685,114825,900,134492,30820,64901,285590,1843,8992,80315,10814,100507387,22838,253314,51720,23567,2264,64324,53917,83463,79930,51428,54540,54732,285596,85007,117608,9794,51149,55819,9945,4245,643836,81786,90933,94234,2296,340156,401232,8737,347733,63027,221749,8899,654,221711,100113407,1906,221692,23408,221687,3720,6310,51439,9972,63971,221656,255488,9856,8418,55604,7718,80345,651302,7746,387032,64288,80317,114821,729583,4340,340198,56658,5514,8449,11270,9656,57176,54535,100507436,10866,4277,7124,7916,55937,57827,80741,1192,10919,629,1797,9374,10554,6048,177,4855,56244,5696,6890,5698,1302,6015,5863,6892,1616,5252,8831,578,3710,117283,25803,23294,50619,5467,2178,7005,2289,6732,116369,27154,11329,60685,23500,4337,221442,7942,10817,29964,25862,9477,129685,55809,23506,84630,401262,24149,89845,93643,25844,9533,54676,347734,8464,10231,221400,442213,55166,4172,85315,55227,90523,389400,26036,375513,441155,1310,60682,79627,56479,135228,1303,4646,594,5238,51167,4907,23036,23195,60468,5454,26235,100130890,10973,11149,28962,7101,64780,23097,262,10758,2534,51175,29940,221303,57120,387119,154214,7164,135112,387104,9439,26002,116843,54806,4217,51696,8504,5325,257218,23328,10090,116254,9113,348995,57480,80177,51429,56995,6993,7430,9589,154197,56895,10846,6862,285800,113402,3834,168002,64094,387263,55274,6991,28514,84498,6908,5575,54919,23353,90639,115330,2852,79778,7975,29886,8662,55501,3955,221927,23288,80727,2768,221937,9907,57786,6624,9265,79034,54753,113263,3382,57037,55536,10643,56164,9586,9865,1124,222171,9805,222166,100506516,63974,23080,100129460,554236,101930085,100506725,80820,9844,11281,349114,8621,79783,2737,23072,51619,285955,23386,83637,5478,5814,10268,107,136288,7378,375567,23242,285877,1956,55915,908,401357,728927,641746,7697,10793,285905,168374,643253,2990,285908,441251,9883,260294,55695,9031,9275,51085,83451,1364,7461,9569,81554,442590,51657,222183,113878,100132832,10875,3082,10371,2913,79161,5243,6717,26872,79846,9069,5218,10142,57798,84060,1021,2791,8910,5445,51666,25851,8295,57154,285989,84124,64816,89122,7586,7589,7551,4176,245812,255374,441272,29992,55063,221908,402573,81628,3268,5118,64598,64599,56996,7205,81844,8985,24146,1523,10603,222229,10234,55904,6733,222255,222256,6856,29969,26136,4233,83992,23554,5803,93664,8976,730130,2861,79571,64101,55131,401399,29923,346653,407835,6608,23382,51530,95681,4289,91584,84912,55281,29062,4850,23165,5764,64764,50617,254048,154791,28996,64761,80853,27147,673,50832,2051,373156,1180,9715,7791,442361,27010,2146,136051,57541,7988,100289678,155060,27153,79970,84626,643641,5919,29803,285971,728743,168537,55303,474344,170575,28959,55365,6522,10922,83590,51422,58508,64434,5799,57488,55112,9228,64478,349196,157285,203074,286046,83648,613209,10395,51201,6542,55790,4023,2675,23039,8822,64760,55806,203190,6440,649,661,10174,55909,8797,4017,9583,51312,4741,2796,5520,23087,1135,2053,1191,51435,55893,2137,55756,79618,23303,23484,7486,3084,84750,25960,27257,54904,137994,6867,51125,286,7994,5327,3551,23514,5591,7336,54212,9705,389658,9821,64321,4067,195814,8439,55636,286183,5150,23212,137872,23678,79848,80243,23471,389668,56704,79776,101927067,55824,5375,650747,92421,377677,760,8895,1666,389677,25788,25962,286148,55656,94241,6383,10404,92140,10247,79815,157680,79870,8323,4982,5168,79075,64798,27085,93594,137209,10221,10397,57623,51059,27161,5747,203062,575,101928087,8629,51337,66004,8581,286128,2738,79943,642475,93100,84948,9831,286077,23513,5339,26873,81858,84232,340390,51236,727957,642658,3297,8694,83482,340393,26233,203054,29894,90990,84988,9401,441381,80728,90987,7553,7564,100287171,23189,169522,169792,57589,158358,90865,23081,5789,92949,54801,123,55667,340485,25769,4507,1029,79817,23586,4799,25853,51271,375704,1271,3590,10850,2189,84720,10497,7016,7094,26206,152007,84186,9925,92014,6461,100289137,654466,100289124,100132249,203274,653427,101927015,375743,23137,51104,138241,7763,216,6096,158471,23230,9630,2619,158046,53358,10507,54769,158314,55035,100128361,23299,84270,65268,445577,23196,5253,56033,138639,84641,2176,100128782,3293,11046,8555,441455,22869,84278,158427,9830,55357,203286,79695,7046,85365,55014,347273,54886,570,19,23446,6887,8727,79987,1902,84263,1318,23307,85301,5004,203197,55755,7185,2040,153090,158135,5082,10773,57684,81571,57706,9355,10783,100129034,169611,2800,5090,403341,9649,23452,29988,7633,158248,27433,2356,2022,102723566,203,27090,138429,203245,25792,51117,81605,51148,4957,2733,6709,883,56262,254295,23511,84895,389792,100506190,375759,27348,23048,10319,83543,286336,84726,9329,158067,9328,5900,11093,11094,11182,1757,266655,8019,1289,9858,402381,57582,138151,90120,26086,64170,6621,56623,9919,4851,101928483,55684,158056,7186,733,5730,401562,286257,9022,20,89958,91373,29952,389816,286262,727800,142680,25920,10811,375775,92715,92714,79813,100233156,389834,55344,8225,8227,4267,416,57502,26609,51480,171483,4935,357,55841,4281,9758,5277,8544,340591,8233,4810,5256,256714,6197,22866,257240,23597,1968,7543,5422,347442,190,2710,7102,58526,54880,100132831,1654,56548,6102,5127,369,7076,5199,2002,347344,7569,92745,24140,7030,90060,5355,89801,1184,85417,23133,2245,54552,158584,7789,139285,55613,81887,9843,9754,27112,1896,4303,9968,54413,2705,4841,26548,6872,8473,93953,2833,340526,5255,645974,22,9452,254065,5456,340562,56062,286499,1478,100131755,54470,11013,282808,142684,9338,26280,79710,11043,55916,23630,9949,91851,79868,7737,3920,28985,51114,63035,2000,139760,3547,56180,2273,2258,286410,1038,3423,4534,389903,158511,100130935,29944,649238,633,492,6535,5365,26576,57595,4204,2316,26778,6901,2664,2539,1736,4354,8263,10251,8653,246126,8284
Brain_143	Brain_143	Glasser Brain Parcellation	3547	FALSE	FALSE	7293,6339,116983,54973,55210,339453,643988,142678,65220,2782,163688,2563,5590,79906,55229,49856,9731,339448,26038,83715,90326,55735,23261,8863,11315,50651,473,199953,22883,5226,1676,5351,9927,126755,79180,84301,6248,23207,284723,54751,440567,7709,54455,9696,23400,84966,126917,51154,26279,127733,79594,65018,9923,713,23028,7798,2582,163702,57185,25949,55219,51042,64793,91544,6195,54707,10726,126695,388610,6548,9064,2827,2140,5724,93974,83667,54797,1104,2035,10076,7805,55116,23633,79140,55108,339487,5928,204,149076,1912,113444,9204,9202,23154,26523,84967,127700,728431,64769,10946,105378663,728448,10450,65243,163732,2981,284716,23334,6487,9048,55929,55182,11004,8643,60313,51249,10103,7388,387338,2166,51727,2301,54558,84871,1996,63950,11124,9372,65260,55706,54432,23648,7809,29929,23421,4919,3716,9829,5142,84251,9406,204962,91624,23266,5567,57489,56267,84230,284697,11146,79871,22823,8412,9411,5825,102606465,118427,55599,100129138,22854,10451,29899,6884,1952,343263,284613,1435,257,388662,3749,10542,3737,10390,128346,57413,3752,55917,7482,54879,333926,9860,260425,54665,204851,80143,476,10905,767846,27246,284615,100288805,200030,388685,9900,10262,56957,23248,1893,405,149428,10500,79626,57592,100191040,7062,6232,9898,3570,126668,55974,54344,7059,10712,23623,55154,56893,23381,51093,9826,9447,2532,3765,480,7391,126823,5498,84134,4359,641311,5087,7371,149297,57645,387597,23432,84832,481,5279,101928673,27252,60674,149041,9462,6646,7827,26092,84320,9213,10228,1660,9887,80267,54823,7175,51022,79577,163486,388722,140609,5788,7135,23612,6051,127833,1116,6635,4194,25778,64710,23380,55432,100128537,3914,255928,56256,55758,7779,25936,79805,2104,55699,4139,9015,29097,286826,56997,8476,79169,128308,149603,126731,23456,27097,101927532,22796,83932,80003,84451,148641,51742,148789,1130,55127,88,1131,56776,6000,2271,23596,10000,3192,64216,163882,93474,84838,114548,343171,391191,391192,388762,254879,267002,22884,83592,79754,3601,84991,509,83860,10659,26019,57118,5264,8559,55691,1787,8027,221079,387640,79896,57512,23590,84930,283078,57608,6935,3799,79741,7581,7587,7582,53828,642819,220992,7580,10151,728407,8031,728643,5540,642826,55753,8505,653308,253430,7019,84457,8030,219790,22891,29119,347731,8034,80312,6832,3098,6865,1305,5551,55315,9806,5532,729096,9632,170384,23053,5328,132,23522,3778,9231,11128,653509,8512,311,10718,27069,5995,54462,23063,79812,9562,84896,55328,643418,57559,3434,53354,119369,80351,3070,29760,118788,10023,23401,23223,51013,26287,60370,118813,27291,26507,2805,57089,1147,84545,81855,100038246,10660,27343,6468,8861,9221,79946,54805,9118,84833,255022,79991,9748,114815,644511,6934,9937,374354,153,56165,3983,26033,259217,387712,7073,399818,54764,10570,170394,3632,84435,85442,50632,92170,1571,51272,338707,11187,8045,1815,64787,51286,55367,57104,161,727897,1850,402778,4046,29850,7262,85363,10612,144132,3611,144124,56672,23258,7702,1982,58486,9645,406,6207,3767,6833,3746,113174,6289,54503,4745,57084,2620,55327,196074,196294,55346,10114,54765,221120,57586,1408,9409,79096,29763,1643,53,91252,114971,4722,114900,5795,26338,219527,85456,8501,219539,219972,390201,54948,27339,79073,79869,54949,1937,26229,51035,221092,79064,6811,54663,23642,9304,1128,387775,114571,79829,28992,84304,3338,56834,2101,283234,116085,5871,4221,23130,402,29901,113130,738,220359,57410,23625,4296,399909,254122,9158,11007,8061,83638,89792,64837,65003,246330,582,10432,6712,78999,91683,22992,156,57804,5883,5499,5790,9049,9600,4723,91703,81622,4728,10312,4041,219927,8500,55004,25906,10809,374407,26005,6188,80168,56946,5058,9846,79731,27314,51585,338699,10003,120103,56935,79101,24145,154810,10929,8898,79780,80310,143879,472,79796,6392,57646,7704,8882,6327,4297,372,283149,3145,64137,867,79102,7070,219899,6653,79864,341056,79827,80071,63876,219844,84881,55572,114609,84623,2113,3762,4798,440072,334,6768,4978,144699,81029,775,83695,57097,57103,57102,8798,3736,55200,939,55080,6843,2597,25900,4839,57121,84519,3902,27239,10536,2026,113246,51279,283316,6515,25977,50856,283420,4973,10748,50838,259296,259294,259290,259289,2120,54682,5800,121536,79912,6489,55500,79365,9412,23012,56938,387849,60488,57542,55711,65981,225,51535,144165,51054,196527,196528,9169,54407,29843,140461,121273,784,9416,27289,377,23416,10445,144233,5463,9498,6334,26628,3889,3856,3875,84926,3489,51380,283337,9700,5204,400043,3178,25946,117159,9840,2647,5959,85406,84305,1606,6231,5036,84872,79035,1431,4284,27165,11176,506,10728,5557,9880,4035,56901,3626,64333,1649,3798,79837,115557,2583,10956,9194,9958,23329,23592,204010,23426,4193,11052,10818,3747,84698,11010,11103,23390,8499,8411,28977,10988,7112,5250,56899,23074,55681,400,4801,9891,121551,23479,6404,121642,84260,29902,23316,6311,8315,8550,5781,22895,1840,196463,79794,23014,283455,64426,84530,387890,11113,51499,283459,8683,100506668,9478,10645,80196,338799,65082,6249,51329,10198,55206,79867,9612,949,140707,100862680,92293,121260,8408,79050,50614,100507055,7637,7699,7556,10795,440073,259291,9205,7750,78988,253832,2254,26278,374491,55835,646405,6049,1024,2971,2322,5412,84056,241,10129,90634,10443,9201,55578,9617,387923,8848,23143,3356,81617,55213,26512,440138,81550,283491,11278,26224,10253,84189,1638,160897,10150,3843,8428,337867,84899,259232,2259,7174,84945,8660,104355135,121793,10426,23263,2155,22821,57820,10038,64745,283624,84932,56339,55147,1053,90673,599,51310,8906,51016,161424,1241,4776,56948,3002,25831,9472,84684,253959,10484,254170,145581,54813,2287,55320,140801,6235,55172,23588,79944,8814,60485,283554,64841,11169,122809,22863,54916,10640,55745,387990,5494,145389,83851,112840,7597,22890,6710,91612,4149,10243,161145,384,55334,56936,317760,9628,399671,9240,145483,957,80127,91750,646658,2353,122953,23093,64207,2954,9369,2957,54207,55812,79882,161436,123016,1112,55051,55671,4707,53981,79890,1113,3705,26175,5265,283596,624,84193,51466,1778,5891,122416,7187,1983,1152,9529,9556,388021,207,122618,2972,90135,283643,339005,123606,81614,23191,114791,54551,104472715,347746,8123,3653,2567,101927579,100288203,51621,6447,342184,57099,161779,254531,723972,84529,100505573,27079,2644,84936,171177,57617,11261,23269,64397,55142,146057,146050,27229,9677,1159,548596,7782,283652,9318,2585,100306975,2252,388121,23312,256586,29767,123169,5597,10681,64864,4643,145773,6095,145741,114294,390595,9543,54878,81556,10260,54962,54982,55323,54839,5315,25820,80381,5371,3671,8482,84993,9377,54913,192683,54939,4123,55272,100128285,92912,145957,123591,10099,79834,10363,23102,3658,123688,5923,390616,80765,84206,6218,8120,123720,50810,440300,388152,54581,4828,5151,11214,26589,176,4240,145873,374655,390637,2242,55898,9055,1106,440311,91947,4205,145748,55180,220,79705,8131,8786,26063,9727,6650,283948,57799,117166,84326,84331,89941,84219,84264,51764,388199,25823,115939,64718,1186,23162,65993,90864,10101,3483,81889,4716,124056,9143,9351,4913,7249,5310,84231,57524,64223,283870,283871,1877,1775,10921,80178,5170,645644,10942,124220,114984,84256,79412,124222,146439,9235,7760,7627,1773,10131,115,79585,57407,3163,29965,124402,29855,5493,51172,54715,18,29035,2903,146279,8651,58531,26156,92017,5073,23420,255027,9665,101059953,6210,10229,124274,123876,116285,100131998,57478,6338,91949,23062,4706,79728,5579,554206,388228,728888,26470,253982,283899,5531,83719,197407,79724,146542,146540,93129,112755,79759,84148,3687,79798,100132341,388272,10294,6477,9683,255919,55027,64400,79068,79191,2775,55239,23568,57019,5432,10300,3801,1459,2806,146227,55336,79767,3291,79567,10664,146206,65057,50855,84080,123904,9057,54496,84916,6645,27183,55066,9785,84937,23563,23536,23300,8139,8720,161931,23406,9764,81631,1535,863,84501,22980,4157,54849,92806,29928,83547,10594,84981,114826,284009,23277,23108,51479,7326,10514,400569,284013,5694,23125,10749,124961,84622,100130950,9135,708,9851,245,432,1742,84461,57555,112483,124637,9196,247,242,59344,84667,100128288,124751,81565,162387,9482,6341,56985,7566,9912,9611,9487,7314,96597,56953,55090,7156,254272,10750,9706,11216,92521,284085,7126,26073,23098,230,6830,6147,26284,2319,84940,1362,9527,23512,55288,162494,64149,7756,5717,8851,124842,91603,91607,80179,6871,84311,9349,100505576,57125,342667,84299,2886,55876,9572,339287,990,147184,9001,55175,7266,5878,23415,84514,6777,108783654,80347,7283,27175,79990,2826,2145,8153,10230,4077,1845,284067,10014,3674,4185,100528020,79877,752,201176,55073,100506084,4905,388394,124995,29916,3213,162466,11248,5164,201191,64132,51264,1101,55040,91369,7706,8165,6426,140735,6827,9110,5889,22843,348235,388403,51174,6198,84669,10513,57508,81033,4215,146771,2688,55852,146880,5578,27092,786,5718,440461,22901,9120,5573,54757,10350,100133319,6169,326624,283985,30850,3396,23510,79637,23163,283989,2584,201294,64978,114804,283991,8877,23210,79157,57602,146713,8535,284131,22994,80233,83882,339229,6182,5833,255275,79058,201255,64118,2194,1453,924,6398,3607,64122,64863,9663,9229,147525,23136,5797,10928,9218,1149,10939,56907,56984,81929,125228,6093,29919,125488,114876,6875,9331,147407,1837,10778,252884,83608,25941,5289,26040,498,147339,9063,9811,677769,30827,51046,10892,23556,9525,1005,25914,284273,4155,2587,9150,440498,84552,54531,91978,682,610,5442,1991,57418,5434,2879,513,374291,148223,92840,53615,10975,81926,113179,1455,2872,84444,55111,268,2788,148252,6449,7064,115196,148254,7089,2769,56926,4782,10362,23396,116541,4145,85300,1613,51341,5605,170961,10148,56961,79187,55620,6455,80700,84717,148022,6294,9361,56931,8570,284427,718,56927,140467,57192,57662,115704,5609,100507588,6618,1994,6370,84467,9230,4542,81794,57693,79088,54811,8666,5141,84971,3609,6597,2057,115948,5589,115950,51295,284390,7695,51710,147837,10224,163051,163049,51398,1725,7001,22983,5886,4066,55621,28974,342977,117579,22859,10755,9524,64926,58513,84167,79041,55850,79629,2063,79575,64981,93343,55201,23149,115098,3780,3727,55049,23373,11316,54555,54929,404037,57794,94039,148206,100128139,100129543,7644,9534,57616,22847,4037,339318,6324,53822,7392,57817,93099,10430,1340,199746,55957,126393,7305,79414,25999,199745,1346,7705,84924,339324,728485,92285,148268,163255,147965,3960,3191,4793,643669,54938,342897,54623,6217,6829,126272,163131,148014,126526,645,9253,79934,80271,80776,641649,56915,101927931,90273,478,64763,116115,284339,84518,126299,5329,56006,284348,284349,7596,7711,7767,7733,56971,57787,10849,2067,2354,6253,26145,729440,5536,1175,4861,54958,10055,255783,27202,11133,8775,29998,30846,29997,93233,55260,10945,83743,9266,6820,6141,56848,1628,54922,23645,55150,8541,57030,23521,6205,57333,51070,3661,160,53635,11284,3748,256236,7376,112703,126119,554235,94030,84258,84798,284365,354,402665,4818,147650,84765,284370,84436,388558,162966,90333,84671,342926,91664,55422,59283,6203,3903,148170,11024,112724,54776,255043,23640,84446,125965,6158,729956,89887,163033,84922,29924,126208,55311,85569,147947,140612,388566,23619,5178,9422,10794,125919,284306,10597,147694,7565,400720,374928,256051,284307,7693,730051,147687,147686,80095,284312,27300,7554,6193,201514,7691,388569,25799,55663,10155,7593,65996,7837,23040,51112,246243,6201,9781,57498,4953,130813,9475,1876,23175,51594,10408,729475,7447,3790,57665,23369,60526,375189,50618,8648,109,51277,5443,1788,54978,11117,790,285126,7349,2976,130557,64838,84450,9553,2355,5500,79745,51646,30845,84272,55471,25797,10602,151393,64225,729967,100271715,130733,80745,6546,9167,23498,10128,6519,9655,4436,56660,9378,98,400954,57142,57223,53335,10575,51057,7360,29094,9792,10097,116143,5534,2673,22848,64395,54980,79315,84693,400961,23233,2016,26056,51002,8446,388962,7841,84865,3196,6936,388965,84173,2677,25885,344167,728034,30818,51011,150763,431705,56910,10865,200539,151313,1329,10120,3631,150590,9486,79031,9448,6549,84804,150568,9392,8440,80146,653489,84620,9648,165055,7851,64682,129804,150465,84172,7849,118433,51141,200373,5775,57669,79134,5899,129684,728378,84317,130074,11249,5000,55777,26122,3800,4703,785,114793,114805,3760,11227,8502,10213,10716,55137,80034,100506124,79809,6323,8708,2571,8604,5163,6670,29789,151556,1123,518,3235,8540,92104,114880,494513,65977,285025,151126,10203,84128,54529,5378,54842,2744,6772,6775,348751,9689,53938,285172,65061,150864,130026,79800,4719,57683,8745,130752,151194,1421,1418,4133,6120,10314,402117,580,55825,92691,7145,14,25953,9125,84812,7701,79065,79411,5798,79586,23363,2043,8452,56947,51719,257407,4691,151477,4880,129563,200765,9470,3635,55054,10123,140739,26146,51665,9759,57140,547,85364,140809,83541,51378,55321,9751,6628,3420,57593,64773,64949,9762,3704,25943,25876,1059,11237,149837,56261,84515,54675,650,23236,24141,6616,8195,728450,22903,79133,55614,29075,55857,22803,3170,6754,92086,79953,728882,81502,84701,2307,128853,149951,63941,1869,128866,83737,83658,57644,11190,80307,6676,57446,140699,26051,60625,9935,6431,4605,84969,78997,79015,10953,3787,10406,7125,90203,57468,112858,23613,8202,10564,1434,55653,27304,10079,128553,140689,116151,200232,164284,2778,51497,10388,63939,5509,11047,6227,81928,28231,55257,63910,128408,768096,54915,55738,1917,85441,51750,10139,84619,140701,54963,198437,7179,282566,351,11096,29104,10069,571,7074,30811,54069,94104,3455,3588,3460,29980,6526,54093,4600,49854,9619,7033,7031,10785,4731,8566,8568,56894,8888,54059,23181,128954,23765,23786,637,51807,8214,25787,8220,128989,54487,29801,65078,85359,7625,91179,266697,84222,1399,101928891,150209,80764,440799,375133,150223,8940,96610,140883,129025,91227,26226,3543,29802,400916,91319,1652,23384,91353,1416,440823,7494,83999,2130,10634,162,10740,4744,8563,55954,29796,83874,10291,550631,85371,51537,105372990,27124,54944,9814,9681,10739,6527,10738,10737,23551,23780,10369,5816,79734,164656,26088,23616,57026,11078,51386,25776,9929,23492,91582,6767,63929,83746,27254,27351,4809,79640,440829,11252,27349,23170,25830,29780,10762,400931,150383,55687,64781,83642,85378,5600,414918,9701,6305,55586,284942,391322,2952,6419,3708,9901,55209,151835,7862,8536,63924,84818,78987,285368,3656,491,55287,7182,92106,9779,79750,6138,9975,7068,5915,55768,64343,152098,23171,10491,7342,3680,9941,1524,3921,285268,1499,22906,4820,92999,285343,7584,91392,51304,54585,64147,25930,22937,54859,6599,22907,10201,79714,84126,5210,7384,51517,5576,54681,55152,10869,2876,84276,63891,386724,9807,4486,84315,9254,51161,9730,2912,10039,1849,25886,11344,80335,28972,91869,7086,55802,285331,26060,7871,8618,9861,285203,7110,23150,27086,151987,100846978,3355,55279,2042,285220,84100,10402,348801,27107,344595,55032,25871,80218,11167,4710,9515,9657,3836,54437,10954,26984,8997,84561,4171,80325,57461,7555,55764,23023,131873,30849,58477,2047,10274,25852,5291,56945,55186,483,7220,344838,23350,5352,2992,84343,64805,344758,7881,51319,85476,654502,51068,165679,5276,84517,151827,7095,80012,6498,56648,57552,254827,5290,57129,4711,8975,51555,151613,339829,23101,170572,90113,10195,94032,9175,2119,55171,5984,3556,4976,131583,10188,348793,84984,54965,622,220729,84248,84859,6165,255403,642280,7700,54872,10815,2580,1609,3954,7469,401115,339983,10608,118,2868,4043,27065,5522,6286,93624,389199,84448,152992,644414,9957,9079,54876,80333,10891,55203,55296,57620,5099,10744,7096,10333,57728,401127,7358,201895,55728,55161,132789,132299,64854,152579,84708,9662,132946,6691,84273,2044,1060,91746,2926,441024,8615,950,10983,84779,3184,132660,113510,84803,1040,5602,4299,57563,51170,55008,266812,401145,56916,27306,5910,10098,1977,5530,493856,54790,81579,79071,55435,92610,55345,645455,4085,11107,79931,84109,100192379,729338,22824,79960,132320,1998,4717,8821,84640,2549,6059,1909,79658,4306,201798,4887,4750,1182,54969,80817,60684,56977,291,353322,7098,100288687,153478,6389,64979,50805,134111,4552,134147,83853,7204,90268,23194,10409,1016,1010,23600,55299,6502,9631,55100,2668,23548,5562,6167,345557,643977,64417,10605,23530,10884,348980,133418,79668,4724,10309,166968,5144,100130733,285671,375449,5295,64924,92259,653238,441081,4671,79810,3842,689,22987,8622,8546,9522,10184,133746,1719,92270,1350,5921,4208,2745,22936,5122,4012,23262,64839,64848,56929,285605,94033,51808,337876,90624,51735,96459,728637,23105,5515,51128,9879,79770,10949,51306,8382,10902,1958,1495,9782,202052,51523,84249,5813,83697,113829,929,4695,54853,373863,56126,56125,56123,54660,56121,56112,56103,56108,8641,56099,56098,1729,285613,9604,80762,23092,9832,728264,133522,1836,22993,6949,972,91977,10318,309,2760,206358,55568,79685,26999,134353,9685,134510,9232,23120,2561,2554,2566,900,27430,54908,133874,57222,100268168,153222,3274,10814,100996385,192286,6620,253314,26262,90249,2870,79930,51428,54540,54732,11285,64777,117608,8878,5601,2324,81786,10399,84851,56940,55770,2762,401232,4835,9425,51299,154007,221711,100113407,3096,221692,54438,29116,7172,401237,154150,140767,2822,51567,29777,79692,10279,346157,7718,7746,387032,7741,64288,81696,116511,80742,221545,9656,10211,2968,4795,4049,4050,7940,57827,58496,80739,10919,717,1797,1388,56244,6293,6892,9278,1616,2914,25803,6882,50619,5467,2289,222662,6732,222658,11329,5292,8645,23500,4337,116113,9477,55173,55809,23304,442211,5528,88745,51069,89953,24149,89845,57510,55362,2030,860,59084,442213,26268,8521,221336,202559,441155,442229,1310,57579,135154,79627,100129128,55754,134728,6785,90025,112611,9892,51167,22832,57150,8732,51465,60468,6885,26235,51805,85015,84539,57531,389421,5550,84816,55278,246269,84071,27244,285753,285755,64780,9841,9896,728464,23097,442245,5980,51175,23270,3841,221303,285761,222553,254394,221322,134829,135112,135114,60487,81847,387357,84456,2037,9287,27115,85021,58527,51696,10370,51534,3097,5325,7402,389432,10090,348995,84918,81706,25902,9590,54516,26575,26034,8871,84947,100130967,6648,4216,5071,100128124,79981,253769,5575,90637,7975,84262,8379,29886,8662,84629,80028,60,6624,27102,9265,54753,7559,441194,54468,729852,113263,3382,100505938,54664,25928,27075,6671,29896,1197,3200,3202,442524,644150,9805,84725,222166,25948,27241,554236,80820,23366,313,54749,273,8621,79020,23072,64951,55665,51619,28988,5425,23386,5814,9238,107,3364,168448,375567,2887,222008,349075,285905,27342,64940,64409,441251,7462,5982,7461,2969,442582,442590,5447,22932,10875,54103,5782,79161,154661,55972,53616,79846,85865,5218,84060,22853,25851,8295,8896,10898,84124,89122,7586,4176,255374,5379,101735302,221908,100316904,51412,43,4584,10071,7425,51024,54784,222234,100129424,5001,6733,222255,5577,93986,4233,830,83992,10447,93664,154865,4698,2918,168850,381,64753,3663,23534,407835,4899,95681,26958,54927,84912,9162,154790,80853,23608,673,55750,5645,2051,5304,835,7791,9747,135941,27010,26047,8454,2146,136051,155054,57541,79970,84626,168544,285971,728743,4846,9311,10922,83590,116988,136371,51667,22976,64327,57488,644128,9920,349196,100128890,157285,9258,8658,203076,66036,83650,252969,729732,57604,286097,51201,137492,4023,526,2675,10361,8822,2039,55806,649,9796,5533,10174,64236,57805,23221,91782,9583,51312,10863,54793,10687,23087,1135,51435,55893,2137,55756,2936,79845,137970,25960,54904,83877,8754,79698,137964,286,7994,81790,138050,23514,1052,54212,29088,96764,195814,8439,9760,8836,253943,5150,80124,10565,80243,389668,27067,55284,23462,3612,79752,138046,377677,734,55529,286144,25788,100861412,55656,7381,51001,85453,55353,6156,203111,79815,3788,157567,83988,8323,115908,81034,9699,55638,2131,401474,79075,27085,55093,114907,4715,286053,23167,51305,83696,57210,389690,203062,23237,101928087,51337,66004,8581,286122,286128,100507316,116447,114822,23144,1936,7264,100130274,5339,84875,2907,54512,84232,340390,727957,23246,83482,340393,29894,4796,90990,8928,113655,9684,80728,80778,7553,58500,7564,65265,100287171,55871,81704,55664,10171,3717,79956,26953,158219,6456,10670,55667,6194,25769,54914,4507,1993,203228,158038,138474,55234,573,51271,57462,10850,730098,23349,10497,9853,203260,4882,51754,1211,51010,219,401509,220869,107984035,387628,653427,101927015,320,23137,687,80036,51104,6096,26578,653162,29979,55582,84267,4915,81689,79048,54769,100128361,84270,65268,375748,22869,158431,23424,158427,51531,9568,7046,27130,91283,570,7743,56254,10592,58499,5774,1902,158399,7357,100133204,210,54107,25861,203197,23245,22954,1620,5711,51552,54542,81571,286205,5537,10244,79109,89853,23099,9649,7633,6812,203,80142,79095,25792,1759,10999,81605,6709,89891,10444,2021,51490,883,23511,84895,100506190,8939,84814,84726,10585,83549,6836,57109,11182,266655,1289,157927,402381,57582,8022,728489,6621,9919,51162,389812,55684,8721,7186,54461,401563,89958,29952,2902,29882,8636,727800,375791,54863,55344,8225,28227,6473,293,389906,8226,412,26609,357,3052,10943,5634,170082,2187,340591,8905,56474,256714,1964,6197,22866,23676,51360,80311,5165,11141,1756,347404,1654,2857,641339,54539,7317,8237,7592,6853,347344,7569,57232,64743,7454,27344,3750,90060,11152,4007,6855,778,28952,89801,8242,8243,10916,90736,474343,1896,4303,4841,340526,4435,55869,5255,645974,4674,57692,546,1349,5230,254065,6451,7552,27328,4675,1478,59353,1678,64860,9737,56849,142684,26280,11043,56156,115201,9949,139818,292,63932,55922,7737,4694,10009,28985,340578,347468,57826,90161,3251,56180,4168,286411,389898,2332,3423,83692,203547,389903,100130935,492,92002,10134,3421,5973,3654,6134,9130,8266,60343,2539,4354,2157,8263,65991,1193,10251,6192,7544,352887,8284,114758
Brain_144	Brain_144	Glasser Brain Parcellation	3873	FALSE	FALSE	729737,148398,57801,9636,375790,54991,7293,51150,388581,118424,441869,83858,339453,643988,142678,728642,2782,163688,2563,5590,199990,79906,11079,1953,49856,388588,26038,387509,11332,3104,23261,8863,84275,5293,22883,5226,5195,93611,90231,9927,60672,55187,93190,645425,126755,23254,79814,84301,284723,54751,440567,7709,128272,23400,6390,11240,84966,126917,23352,5322,79594,163933,978,65018,57576,249,84196,9923,712,23028,7798,57095,2517,163702,23585,2134,79927,51042,91544,6195,54707,63906,126695,23038,84065,9064,2827,9473,10691,51441,2035,10076,9410,576,10657,79140,84734,5928,113452,7579,113444,79830,79932,23154,192670,26523,27095,55194,84967,127700,64960,728431,64769,79693,3633,10946,105378663,10450,64064,64789,9783,4802,163732,22887,284716,84217,10465,64175,374969,64834,23334,6487,1802,533,55929,55182,8643,7389,84842,10327,55624,7388,387338,84871,79656,1996,11124,4898,9372,79699,148979,54432,115353,23648,25973,1718,115209,114803,51361,29929,4919,3716,9829,200132,79819,57708,3595,55970,5301,127253,84144,22802,253152,11146,8412,2730,9411,58155,178,2135,102606465,118427,1952,343263,284613,57463,83873,3749,10542,3737,3738,963,79961,57413,3752,54879,333926,260425,64858,476,10905,10352,647121,148741,284615,2330,51177,148523,54460,23248,55204,10500,5710,5692,57530,65005,51686,11022,7062,3608,200186,25912,9898,10456,3570,55585,80308,1944,200185,7059,2630,10067,23623,100129405,4000,9673,23381,84283,112770,128239,128240,51093,5546,9826,284677,93183,3765,93185,1314,23385,8832,7391,126823,4817,9191,27005,4720,84134,654790,22926,5087,4259,387597,92241,23432,261726,29922,26052,27252,149041,63931,9462,9213,57710,10228,80896,3915,23057,9887,23179,81627,54823,5321,51377,51022,79577,163486,388722,7139,23612,55705,10440,6051,9283,127833,8497,134,1116,2331,84919,6900,388730,25778,9911,23380,83593,100128537,57172,3914,50486,3290,148304,255928,7779,9926,25896,56950,5784,2104,55105,23219,29097,9725,286826,3707,5664,56997,65094,79169,84033,149603,22796,183,57568,148641,359948,55127,88,1131,2271,23596,1122,51029,64216,163882,7678,84838,25893,343171,284521,391190,391192,80851,23185,22884,10531,105376360,83592,1109,79754,2665,54522,3601,84991,10659,57118,5264,79723,221061,80013,1787,10529,387640,22921,57512,2572,23590,84930,283078,6935,79741,84856,7582,9790,5979,642819,7580,10151,643236,93550,100287932,5599,58504,55753,84457,84159,219790,22891,29982,80312,3098,55222,54541,54788,10367,51021,5532,818,7414,11128,10105,6441,311,54462,6623,84896,100144748,55328,57559,3437,3832,1592,9211,3070,26123,93377,102723665,23401,23223,51013,84287,80019,26287,60370,55118,3257,60495,2805,1355,55280,4714,55662,56652,81621,10660,8945,79803,8729,79176,79004,54805,9118,9148,79991,9446,114815,150,6934,153,56165,3983,57700,26033,259217,10935,11101,10579,80007,3167,4942,64077,399818,55760,4255,256536,664,10570,170394,84435,50632,282969,503542,60626,387733,338707,59307,8045,57661,1815,55367,57104,9024,81532,402778,1509,10078,5002,7262,4676,57053,4928,391,6737,887,322,10612,23647,144132,23378,56675,23258,440026,23075,1982,9645,120227,3767,6833,3746,6289,54503,100126784,4745,203859,57084,2188,196074,341019,196294,55346,25758,7189,8539,55761,221120,2132,57586,55343,8525,79096,29763,8567,5702,114971,4722,114900,219527,85456,710,219539,10978,25921,280636,80829,23220,219988,6809,54948,79073,54972,54949,746,80150,79026,1937,256364,26229,51035,2785,221092,10629,79064,6811,54663,23642,1128,387775,10313,65998,55611,28992,10963,84304,3338,572,56834,25824,116085,10235,5837,5871,4221,10938,23130,5526,402,29901,113130,7542,738,7108,84447,823,23649,220359,57410,23625,254102,4296,10524,80198,9158,11007,83638,9092,84285,10992,55690,64837,25855,11041,246330,10072,582,55231,9973,79703,5091,78999,91683,338692,54961,5499,374403,57175,9049,9600,10263,4723,254552,4728,53838,4041,1374,3508,116535,219931,595,8500,55298,55004,401,81570,10809,5031,51287,26005,51400,10714,254225,81544,80168,5612,4647,5058,282679,283219,27314,84233,54843,51501,8587,65084,10929,101928424,79659,80310,837,143879,54734,38,472,2230,23235,1410,3316,54970,9183,57646,9177,7704,4837,54494,84811,6876,9159,257160,23621,22897,3587,6327,120425,84866,56912,51399,3145,25988,64137,79671,79102,5818,23365,6653,341056,79827,7753,4900,63876,219844,50937,84881,55572,114609,6484,2313,9743,4798,56980,334,29087,6540,144699,81029,775,56341,57097,4704,3736,55200,55080,6843,2597,4839,57121,171017,50813,8079,27239,10536,7167,2026,1822,113246,11331,9746,5830,55138,255308,55359,5555,2120,54682,57613,55729,5149,54477,80763,3945,3764,10060,6489,55500,3845,79365,55726,51768,9412,387849,57542,55711,1663,120892,144165,51054,196527,400027,196528,81539,54407,5213,121273,904,784,9416,51303,121268,65244,23416,10445,23017,84987,57609,25875,81566,5463,6334,60673,84926,3489,283337,84975,7786,100240735,23583,25946,5153,117159,9840,5959,85406,5869,84872,23344,10193,79035,283373,1431,51561,27165,11176,5557,9880,6778,22864,64333,114785,3798,196403,115557,6302,1019,10102,23041,57460,10329,23329,253827,92797,23426,55801,56890,4193,10576,144453,196446,29953,552889,3747,11010,79611,8738,55967,59277,121457,64431,55681,27340,400,79023,429,7296,9891,55703,5992,121551,11153,121642,32,89910,84260,488,29902,160760,5501,23316,6311,89894,10906,283450,22895,1840,84934,196463,113675,79794,54997,23014,283455,55884,54621,64426,84530,11113,51499,100506668,84274,84747,10645,80196,84678,54509,23067,79676,51329,91574,55206,79867,23545,57647,140707,65985,100862680,92293,121260,144423,4326,317781,100996246,50614,100507055,22953,192111,440073,7278,9205,221143,78988,2254,143,374491,9818,51082,2322,84056,84935,90627,8900,387921,9617,11215,94240,160857,387923,220416,23143,2098,3356,8803,84650,10206,540,440138,55901,1602,11278,26224,26050,9071,3843,8428,9375,171425,84899,2259,93081,728215,84945,10673,121793,6656,23263,2155,55795,113622,55208,55002,2621,57820,328,283,64745,9878,122704,161253,55147,10419,5693,90673,599,10901,5106,80344,161247,51016,79711,10548,4738,26277,7051,115817,23351,56948,2999,3002,4857,55632,11154,80224,9472,84684,51562,145282,10484,254170,122769,4247,55172,122773,23588,79944,8814,60485,114088,81542,122786,57544,283554,30001,64841,1033,55030,22863,55745,55860,51635,5494,83851,27133,26030,4149,161145,5283,384,145226,2079,9766,317760,10001,23508,4293,9628,122970,145482,957,80127,646658,1743,8892,122953,11161,55668,2954,9517,57143,2957,23768,11099,1112,5700,80017,123041,1113,283596,55102,51466,123099,7528,5527,1778,122416,7187,1152,115708,9529,7517,9556,388021,64423,10572,122618,113146,29933,256281,2972,90135,1397,1396,123606,114791,54551,104472715,347746,2567,321,101927579,51621,342184,161779,51234,55505,254531,54989,84529,161635,100505573,3712,55192,643338,84936,57617,79094,11261,3706,23269,30844,23339,64397,146057,23582,9836,27229,4130,548596,80237,51496,79029,26258,283652,50804,399697,2200,2252,54822,23312,29767,10681,100129973,51187,9488,283659,64864,145783,102,54778,83660,23060,123263,54956,9543,54878,51495,10260,115752,54962,55055,4088,79719,54982,26035,56906,123228,5315,56965,80381,3671,8482,84993,1198,80153,25989,9377,54913,54939,4123,10073,55272,92912,123591,2108,3419,80349,1381,3658,5685,11173,1512,390616,80765,8120,53346,57188,100505679,440300,388152,84942,64963,3669,176,4240,55215,5428,8800,374655,51335,342132,5045,2242,374659,55898,9055,9899,91947,55180,220,79705,6627,79622,4350,8131,3040,3039,8786,398,10573,26063,283948,9091,117166,84331,197335,89941,9028,10273,84219,124093,84264,113000,51764,115939,64718,283951,9894,65993,90864,3483,3029,51734,6187,10607,124056,2671,9143,4913,7249,5310,25837,84231,64223,283870,1877,1775,10921,21,899,80178,5170,652276,83886,114984,84256,79412,124222,146439,9235,7760,79903,9093,57407,3163,29965,124402,23295,84309,440335,5493,9717,51172,54715,79091,7874,29035,2903,23274,2935,92017,5073,23420,23042,9665,4363,368,101059953,10229,54988,116285,55623,123879,1428,7385,1039,9956,57478,124454,4706,79728,84516,5930,55114,51451,342357,2975,112869,6817,11273,7284,440352,26470,253982,253980,283899,226,5531,83719,10421,197407,79724,92595,5261,9810,93129,9739,79759,79001,10295,84148,3684,79798,100132341,55737,10294,81831,94160,83752,23090,80205,79191,267,55239,6361,57019,57017,10300,1258,79650,4324,2806,146227,8883,57546,3299,79767,146206,65057,50855,84080,388284,81577,55815,23644,3931,6560,55794,23659,9057,54496,79613,84916,6645,27183,84342,28987,55066,25839,6898,55565,3250,5713,162239,23536,51741,56942,23300,8139,8720,83693,23199,1327,101928659,81631,124245,4597,353,2588,51693,197322,8558,9605,84501,22980,4157,54849,79007,2622,100506388,100131454,55178,29,5306,83547,10594,124997,5176,114826,146760,23108,443,162514,83460,5026,201305,10514,284013,8402,9552,124961,9135,56919,51009,79003,388327,284111,255877,433,432,1856,79142,23399,51087,147040,254863,201243,643664,8742,6665,9513,112483,124637,58485,242,59344,84667,80169,29098,81565,8522,56985,1770,9912,54902,51393,23164,201164,8533,56953,55090,51655,10400,51168,54890,2314,125170,7156,6470,8834,4843,51701,27346,7126,26073,9094,230,10615,6830,147011,9618,26284,2319,147015,57551,124930,84940,55352,23512,162494,64149,124842,5193,8148,9326,80179,26574,31,6871,11276,84311,5691,54883,3927,100505576,57125,342667,84961,51755,94103,9572,147179,990,125113,3857,10209,2520,10609,55175,6777,108783654,80347,7283,79990,2826,84313,28958,314,146923,8153,1845,10014,79089,7343,10900,3674,4185,9343,100528020,79777,10614,124790,752,55073,388394,9520,124995,90506,90507,80320,80279,29916,516,11267,11248,8405,10237,11143,6442,64132,51264,55379,1101,84073,55040,4830,51096,58488,8526,8165,6426,6827,9110,22843,55181,284161,762,84669,54828,9969,81033,51204,92335,2688,146880,9931,5718,440461,51321,54757,10349,84923,55028,326624,26151,3396,23510,79637,9400,29115,2584,201294,91107,85302,114804,8877,23210,124512,146664,7083,57602,64772,146713,84733,57674,284131,79643,146705,284185,339229,9146,1468,348262,5034,51529,5833,51547,255275,147111,79058,201254,51181,2873,2194,1453,2837,26502,64863,9663,7050,9229,23136,91133,5797,23255,4729,57045,9218,10939,56907,81929,125228,284233,171586,5932,85019,147463,26256,114876,6875,284252,9331,147407,125476,55250,25941,6563,498,115106,147339,84064,201501,9811,4645,5596,83876,55520,51320,1630,51046,2235,5205,5055,147381,84735,4155,2587,22850,8174,91978,682,5442,10272,57418,91304,10347,5434,2879,22904,6794,513,1153,374291,148223,54760,92840,339366,399664,53615,81926,55643,8943,55111,26517,84823,148252,29985,7064,115196,126295,58492,7089,2767,2769,8698,284422,23396,27134,116541,4145,85300,1613,1938,5605,84699,170961,56961,126259,79187,84954,10036,80700,729359,10501,55527,148022,374875,9361,126328,84266,2962,56927,9322,3643,23370,140467,57192,10908,57662,100131801,126003,339390,5609,100507588,6618,10469,51293,81794,148156,5300,8666,1786,9294,11140,5141,9817,84971,65095,3609,11018,90580,3949,374882,2057,115948,115950,51295,1264,84337,54,199692,51710,147837,79973,10224,4125,84292,51398,1725,84261,30000,79002,29911,7001,22983,2639,2193,5886,55621,65249,342977,90379,9466,90378,22859,10212,9524,4713,10994,26993,26017,8907,79041,79629,2063,83878,79575,83483,684,93343,25796,23025,55201,23149,3640,115098,3780,5296,84769,5864,25804,55049,9244,11316,54555,93436,284439,54929,404037,57794,23383,51079,374887,284440,284443,7386,79156,57616,84079,91442,55094,4037,1054,84306,55900,148103,6324,3249,53822,57817,93099,26330,10430,495,79171,9757,79713,199746,126393,4868,79414,644096,84964,25999,5438,826,1346,339324,57711,163081,728485,147923,92285,84503,390927,90522,399473,147965,81,147968,126432,4793,643669,54938,6183,115290,126433,54623,6217,6829,5704,339327,148014,126526,23646,79934,6626,80776,56915,593,101927931,9138,162989,116115,2931,284339,3991,7515,79177,5329,56006,284348,7711,7673,353355,602,79760,79090,10848,10849,2067,2354,6253,8189,26145,729440,5536,83987,808,1175,4861,54958,23211,10055,27113,26093,255783,84215,30846,6415,3978,55260,83743,3770,6820,56848,1628,770,23645,581,2997,10856,55150,8541,54795,126133,57333,51070,57479,3661,83596,160,53635,79735,51231,25888,3748,7376,554235,84258,25818,402665,79898,80110,84436,147660,7576,79986,503834,59284,59285,4696,79165,6203,148170,112724,54776,5794,255043,22870,23640,84446,3589,89887,57106,284297,84922,147807,29903,11338,126208,147947,147949,10794,125919,57343,10597,79744,256051,7693,79891,284312,79673,105372480,342945,6193,201514,7691,55663,84878,10155,27243,7593,65996,7173,23040,7260,51112,57498,8853,9270,285148,192668,4953,79954,10130,130813,1876,28951,51594,7447,3790,23369,60526,165324,80304,9540,653140,8648,79172,51277,1838,3030,92749,11117,84696,150921,790,7781,4358,2976,8890,9784,130557,29959,200634,26160,84450,9577,5500,55006,30845,84272,151325,6801,1545,90957,130733,6546,23498,64241,5581,9655,56660,9378,23198,400954,130162,344405,57223,114800,10575,150684,4190,7360,29094,5534,25927,56287,2673,22848,64395,5093,119,84693,8291,56603,6697,26056,10322,84279,10574,1716,388962,388963,84058,116540,84865,84759,550,6936,388965,8802,10618,10578,55818,2168,55258,9451,645367,728034,4118,84874,1844,55654,23020,10865,200539,51239,151313,1329,10120,7535,3631,25972,11320,3899,9486,79031,9392,8440,80146,129804,84172,84269,11159,54520,51141,165257,140738,80775,5775,5899,7247,10746,83607,84317,92856,100216479,29798,2863,4249,905,11249,5000,55777,130574,27249,56475,114805,3760,10010,90134,55137,22837,6326,80034,6323,253782,8604,1746,100131390,1123,518,80856,3235,102800310,10651,375295,494513,51661,65977,91404,151126,151242,129401,10203,51454,1290,150709,54842,6775,57181,9330,5334,23314,53938,60491,57404,8745,22868,151194,3417,10314,2066,402117,471,55686,14,25953,9125,7701,7475,255101,79840,79137,79065,55139,8576,7277,80086,29926,79586,130612,23363,2043,130340,84236,151473,51719,4691,151477,64708,4880,646960,9470,26058,389084,25791,55054,151507,10123,1293,140739,80895,85009,2817,285193,189,130916,51078,140680,85364,80023,140809,83541,55321,10326,3420,64601,64949,60493,3704,994,80025,11237,146,149837,23236,5332,6616,8195,79133,5126,29075,51126,63908,1471,1473,79953,955,728882,84701,22974,81572,5326,51654,9139,63941,1869,22913,84557,128869,55902,57644,26133,3692,55245,8904,25980,57446,63905,6714,128434,85449,128439,60625,9935,7150,5335,84969,128486,79183,10955,11142,79015,140730,3787,6385,90196,10406,116092,7125,90203,140825,5476,63925,57468,64405,7686,8202,57169,3745,9334,23315,6615,23394,27304,128553,7764,140689,1477,200232,388799,8480,9217,2778,51497,10388,5509,26164,11047,28231,55257,100132911,55738,1137,79025,51750,84619,140701,7165,57473,24148,6919,4987,198437,4661,8204,54148,58494,522,11096,29104,571,54069,3460,757,1827,8208,1859,25966,9619,54020,23076,8566,1476,56894,7226,84536,378825,1291,10841,84221,54059,54058,128954,529,23786,637,8214,26220,25787,8220,54584,27037,29801,65078,85359,84861,51586,84222,5297,101928891,150209,8216,80764,440799,150223,9647,91227,26226,150244,400916,1652,2687,23384,388886,1415,91353,1416,157,23544,402055,7494,83999,25807,10634,162,4744,8563,29796,3976,550631,51537,9514,140606,27124,91445,4733,10739,10738,10737,8224,104310353,23551,80832,23780,8542,25828,80020,10369,5816,57026,3956,129138,9463,9929,23492,5155,9145,54471,91582,8911,23112,27352,10478,9978,83746,5905,7008,27254,5372,2547,440829,4668,91689,6942,84271,53947,25809,27349,23170,758,25830,25813,29780,400931,55687,64781,400935,83642,85378,83933,6300,5600,29781,9997,23542,391322,2952,51185,6419,3708,55207,2917,51066,9901,25917,64419,151835,10474,285367,63924,78987,285368,55831,100126793,5468,23609,7476,131965,26061,686,285381,23180,79750,28512,9975,7068,54995,114884,23171,51143,25904,10491,10777,10217,50853,4615,9941,285267,253639,285268,22906,57467,54861,285343,51304,23395,22908,259173,259236,5745,151903,23276,22937,6599,22907,4134,79714,84126,90226,1294,7384,1951,51517,5576,788,646450,54681,55152,3615,54870,10869,22973,2876,6988,84276,327,63891,386724,9807,4486,84315,7869,8372,11334,11186,10641,11068,11070,9254,51161,51368,9136,10039,211,11344,64943,28972,6787,7086,55802,50650,26060,5162,80145,9861,9223,115286,26018,55096,389136,3355,2042,10402,131566,11259,55773,348801,10342,285359,91775,961,55347,4345,54847,80218,2932,4710,2960,9515,51725,6565,201562,8997,3693,54946,79364,131601,80325,11343,29927,90246,2815,57461,7555,22820,55764,58477,51560,6259,51421,5096,80723,4690,25852,5291,56945,5948,344838,2992,6478,116931,170506,285315,8833,51319,3840,151742,165679,5276,7095,56648,57552,57129,8975,51555,339829,1857,55324,90113,10195,94032,5708,5437,8646,9175,59343,2119,3556,151963,5504,10188,26043,165918,54965,622,220729,89782,54872,84179,10815,2580,53834,7884,7469,339983,10608,57732,8603,79155,6452,2868,3064,4043,27065,53407,7466,114932,55330,9778,93624,84448,259282,57545,9079,55203,55296,5099,51274,51088,11019,3093,23244,2557,23142,65997,152579,26511,3815,79644,5471,10606,2044,91746,1633,8671,285521,2920,8999,100129583,8987,57619,345079,10983,3184,79725,132660,27235,84803,1040,57563,55008,266812,10144,166815,5910,10098,23173,90024,4790,133308,79071,92610,55345,817,79642,171024,132332,55212,729338,79960,84709,4717,80854,8821,11157,55751,90826,4306,987,55294,201798,285533,5481,9693,201931,3148,9464,1635,291,55325,256309,7015,81037,728613,134111,134147,23194,10409,1016,23037,23600,153657,5810,3575,6502,9631,55100,23548,285636,7690,167359,56477,10605,23530,10884,348980,10309,153129,166968,25859,373,54557,57486,375449,92259,202243,9607,134285,84135,8507,3074,51301,22987,8622,9522,644936,5924,84240,7518,4208,731157,57561,285601,317671,22836,2745,22936,5122,831,51752,55781,5066,23262,64839,9867,134430,9315,324,167227,56929,28966,501,613212,337876,8572,6584,54819,23105,56951,7416,6932,5515,9547,153328,4090,10949,27039,10902,51780,51308,202052,51523,5813,83697,10011,54853,56147,56143,56138,56134,56133,56131,56128,56127,56126,54660,1729,285613,51294,9604,10007,81848,23092,2908,81555,78991,133522,22993,815,91977,2878,10318,309,26112,206358,79685,9337,9443,26999,134353,153830,63920,2554,2566,8817,92181,57222,100268168,662,8614,3274,100996385,51491,1212,22838,54825,6620,90249,64324,53917,51428,728554,23138,64777,55651,117608,30832,9794,8878,5601,4245,643836,81786,90933,2762,56897,4835,63027,10799,57128,10667,51299,1832,51522,221711,100113407,84830,10048,9308,3720,2766,221662,51439,105374952,401237,140767,2822,7915,29777,79692,10279,7745,222696,114821,729583,30834,56658,80742,23,5514,28973,79969,221545,8449,11270,10211,2968,54535,4795,4050,7916,55937,57827,7918,1460,80741,3305,4758,10919,629,6499,1797,8859,80863,56244,5696,100294145,7923,6015,6293,5863,6892,578,3710,3159,25803,50619,7005,6732,5603,27154,55633,9025,23500,57497,222642,10817,100188893,9477,2979,55809,442211,23506,441150,171558,5190,4201,89953,89845,221424,57510,54676,55168,7422,64928,55362,2030,22875,59084,27242,442213,28978,221336,202559,55788,57579,60682,22999,80759,115004,25821,3617,134728,83699,6785,7162,90025,9892,51167,112609,3354,57150,8732,51465,23195,60468,79694,29078,26235,84553,51805,85015,57531,389421,64208,5550,84816,246269,9841,9896,728464,23097,84154,10758,222537,23270,3841,221303,222553,5350,5570,134829,135112,60487,10767,27115,85021,51696,167838,10370,51390,83443,2911,10090,9113,9590,55005,79624,2099,7432,26271,54516,4988,22828,51106,79683,84947,6648,29074,154197,5071,90632,3834,168002,253769,387263,5134,100507642,5575,11033,84310,54905,115330,90637,79778,84262,8379,29960,29886,8662,221935,9907,26100,80028,54476,5395,7965,9265,79034,54753,6119,113263,3382,100505938,9734,115416,340277,1687,26031,8935,1124,442524,9805,84725,5137,23658,11328,80820,23366,54749,27072,79020,23072,55744,55665,51619,401331,58498,23386,83637,83605,23148,9238,10268,107,222008,23480,1956,81552,360132,25870,64940,64409,441251,9883,9031,26608,51085,155382,114049,155368,3984,7461,729438,81554,654817,7784,113878,100132832,54103,85025,2770,222223,79161,55972,53616,79846,5218,84060,10165,22853,25851,8295,10552,8896,23660,221786,89122,7551,10980,9179,245812,441272,221908,81628,3268,64598,51412,10248,51024,136227,5439,222236,349152,9512,5701,5001,101927974,83943,54674,93986,4233,830,7982,54556,10447,93664,8976,2918,168850,79571,381,5078,401399,9296,23534,407835,231,29062,4850,9162,154790,84255,4708,51650,5644,5645,2051,135927,5304,9715,7791,9747,27010,26047,155054,57541,27153,84626,168544,155066,285971,728743,474344,1020,10922,83590,10061,51667,168391,22976,154754,26260,9639,9920,79648,349196,441317,157285,90459,203074,101929229,286046,66036,100506990,57604,6542,101929066,55790,4023,2675,8822,2039,55806,80346,203190,9796,661,23516,10174,541565,57805,23221,203069,4741,4747,80005,54793,5520,10687,148,1135,55246,157574,55756,3084,80185,79845,137970,25960,6770,27257,23259,54904,83877,79698,137964,286,7994,114926,8973,81790,2339,115294,10434,29088,137695,96764,195814,5862,444,8836,9420,5150,23212,56260,10499,389668,27067,55284,11075,101927067,7163,55824,3612,79752,138046,11059,734,4683,1666,55529,54704,25788,100861412,55656,9791,55353,203111,3788,157567,29967,23414,55074,90390,2131,401474,114569,64798,84933,55093,114907,4609,23167,3786,10397,51059,51305,83696,27161,57210,2843,389690,575,8629,51337,66004,8581,4061,286122,93100,84948,7264,286077,22827,2907,26873,54512,1537,81858,84232,340390,727957,23246,83482,26233,203054,29894,51160,50626,90990,113655,9401,441381,80728,7553,58500,286101,100287171,169522,169792,10171,29126,26953,90871,7306,286343,158326,158219,6456,25769,54914,4507,1029,55234,4799,84688,375704,1271,11258,10850,730098,23349,138724,9853,203260,7094,84681,1211,152006,9925,219,654466,387628,116224,687,80036,51104,6096,54981,26578,158471,4915,389765,60560,1514,23552,54769,100128361,23299,83744,84270,4814,84278,23424,7111,158427,4686,7464,55357,79695,85365,54886,7743,83856,5887,54566,5774,7357,158405,58493,114987,81932,114991,9550,203197,3371,23245,1620,158135,4702,55342,286204,57706,286205,5537,10244,26130,79109,5090,84253,29988,7633,90678,6812,10044,203,8818,80142,79095,1759,375757,10999,81605,6709,6418,10444,2021,883,56262,22845,23511,56904,84895,1384,5524,28989,375759,140459,57720,23413,8939,286336,84814,11092,7248,6837,6835,6836,11182,266655,157927,138162,402381,57582,10422,64170,6621,23203,9919,4851,51162,158062,389812,85014,55684,8721,54461,733,20,11253,29952,2902,8636,727800,10811,26012,64975,116225,92714,774,8225,293,8908,5613,412,357,3052,9758,170082,2925,9185,10742,30011,256714,257240,23676,51360,79135,80311,5165,2710,347404,7504,6990,58526,4693,56548,84679,54539,7317,8552,5127,7592,8409,57232,6839,27344,10245,11152,79917,4007,6855,778,28952,89801,54328,8243,65267,10916,90736,474343,139285,367,3476,29934,54413,26548,2833,340529,4674,53344,158866,139599,51260,57692,5230,6451,340562,1478,79979,59353,1678,2717,54470,51566,340542,9737,282808,26280,11043,56156,1641,7224,79836,292,55922,7737,2000,9131,9016,51634,3547,56180,7626,27316,2258,2332,3423,83692,100130935,114824,649238,55559,10134,3421,8277,2010,9130,55558,8266,60343,2539,8517,4354,2157,8263,1193,8623,352887,64595,8653,8284,9086,140032
Brain_145	Brain_145	Glasser Brain Parcellation	4911	FALSE	FALSE	729737,100133331,54991,7293,118424,54973,54998,441869,83858,55210,339453,142678,728642,2563,199990,79906,55229,27237,127262,1677,339448,261734,6146,23463,8718,148479,90326,23261,11315,54206,84275,5293,64802,23095,5226,1325,1676,23435,6723,5394,29914,26270,57085,4524,90231,60672,126755,10630,7799,23341,84301,284723,440567,23013,7709,128272,55672,84809,11209,23400,6390,11240,55160,126917,23352,23065,51154,23252,5322,127733,163933,1650,1889,84196,23028,10236,55616,11313,3155,163702,90529,57185,11123,10250,55219,26119,149420,91544,84243,54707,63906,10726,6548,84065,9064,9473,6118,2140,83667,54797,65979,54952,85028,2035,6429,7805,9672,79570,9410,553115,576,90853,10657,55116,79140,55108,653121,339487,5928,81493,113451,149076,1912,7579,113444,9204,79830,79932,23154,127703,192670,26523,27095,55700,84967,127700,728431,79753,79693,10946,5453,105378663,643314,728448,8761,10450,6018,1298,64789,9783,4802,59269,2981,284716,728621,4352,64834,112950,23334,9682,6487,9670,149473,55929,79033,55182,7389,57643,4595,114034,25974,10327,4678,3652,10103,541468,10489,7388,387338,2166,9813,260293,54558,4898,51060,9372,84950,65260,79699,55268,1376,4116,148979,51668,127428,83941,54596,7398,84938,29929,84455,3716,5142,84251,200132,5301,9295,9406,8790,204962,5876,10026,374986,64123,148418,54680,9403,9653,8543,2959,494115,729930,84146,8317,253152,284697,11146,79871,7813,30836,2730,5825,199857,23443,54482,127495,1629,2135,648740,279,10451,6884,84722,343263,5686,57463,83873,2773,271,64783,10542,3737,3738,963,55791,10390,79961,57413,5906,3752,55917,333926,9860,260425,54665,10717,204851,10286,55356,476,80263,647121,647135,27246,284615,100288805,5565,9557,607,100132057,51027,56957,11311,9129,23248,80222,1893,1520,1513,405,388695,6944,8394,23126,57530,11189,51686,100191040,7062,26097,23557,57459,200186,27173,148327,10899,25912,9898,10456,57198,8751,4580,2630,2629,10067,1196,55870,55154,100129405,55249,22889,56893,28956,11243,23381,84283,7203,128240,54865,60484,10763,81875,51093,57863,391123,3766,3765,93185,480,50717,1314,126823,4817,27005,5498,8703,4720,2214,127943,11266,51478,5087,54499,149297,57645,10560,92342,55732,23215,5279,7292,101928673,149041,63931,64222,27,163590,84320,57710,10228,51278,6004,23127,116461,81627,54823,10625,54953,51022,10878,23528,252839,23612,1465,55705,4660,127833,8497,134,1116,9877,100381270,6635,25778,5129,254428,338382,729533,9261,55432,5208,4179,100128537,3290,80342,148304,56256,3756,7188,9926,25896,5629,2104,51018,10380,11221,9015,375056,64853,100287497,8560,4931,80232,3930,6726,9725,10637,286826,3707,56997,8476,116841,65094,79169,84033,149603,126731,55746,9816,22796,79573,64801,128061,8443,149371,84284,148641,9804,51742,6905,148789,1130,88,2271,1122,200150,51029,101928068,64216,79862,7678,25893,284521,391190,391191,391192,80851,22982,79754,3601,84991,80760,10659,55526,11164,5264,79723,64421,9397,80013,9200,8027,221079,387640,8028,56952,57512,10730,283078,51322,55149,6935,94134,3799,80314,56288,8453,219749,7581,84856,7582,9790,5979,55454,53828,3185,642819,8187,7580,7570,728407,83849,399761,642826,8505,100652748,56624,653308,23283,7019,100507008,84457,9886,84159,219790,22891,221037,3189,55680,1763,8034,80312,55749,9188,9559,6832,3098,1305,5464,8879,5660,9469,51008,119504,90550,729092,9632,170384,8509,5328,3778,11128,653509,8512,81619,23063,9060,55328,355,3434,24138,53354,84333,9044,3832,3070,26123,10023,23401,23223,51013,80019,26287,60370,118813,55118,27291,84795,26507,1355,51076,23268,55280,25956,55662,56652,81855,100038246,27343,25911,6468,10360,30819,79803,8861,23082,8729,79176,79004,54805,9118,84108,22984,119392,119391,22986,7511,120,4601,10285,644511,103344931,6934,9937,374354,56165,26033,259217,10935,2869,7073,6144,55717,2263,54780,10579,196792,36,119587,64077,9679,399818,54764,26098,55760,118611,1793,282973,54777,85442,101,10844,50632,1571,51272,60626,338707,57661,3665,64787,6888,347862,55367,57104,977,9024,81532,402778,1509,10078,10984,7262,4676,114879,650368,4928,391,6609,322,26515,23378,3611,1200,63875,8495,9866,56675,7702,272,1982,58486,9645,406,5682,120227,55553,10944,6207,3767,6833,10083,3746,11234,84867,100126784,10553,4745,203859,57084,2188,2620,91057,196074,196294,5954,283267,51074,54765,79899,399881,55761,221120,84680,2132,57586,55343,9409,55626,283254,9776,9793,84364,53,8567,91252,5702,4722,23360,23279,2346,6749,710,10978,280636,80829,219988,54948,27339,54972,55048,220002,51524,54949,113157,745,3995,7439,3619,26229,23193,751071,51035,2785,221092,10629,374395,79064,10482,6811,54663,23642,9304,1128,25923,1351,55611,28992,83707,84304,3338,572,56834,25824,8986,10235,4221,23130,5526,116071,402,113130,7542,738,823,10435,220359,83786,283131,254102,4296,5970,10524,91056,80198,9158,9092,84285,64837,246330,10072,582,8722,55231,6712,338692,54961,57804,5499,57175,9049,9600,10263,4723,91703,81622,51111,116535,219931,8772,8500,55191,55298,4926,25906,3636,10809,9828,51642,80227,7351,7352,26005,387787,254225,9789,6188,7405,56946,55331,4647,5058,282679,51773,9846,79731,51585,338699,84233,58487,8726,51501,56935,79101,24145,2526,10929,143684,8898,79780,53942,114908,79659,84437,143879,2977,38,472,2230,120376,143903,23235,79796,54970,9183,57646,7704,4837,10179,25996,84811,23387,257160,6330,6327,84866,56912,283149,51399,25988,64137,5818,220323,23365,6653,399959,414899,3312,79827,7753,54414,641654,219854,63876,9638,9538,399967,50937,84881,79607,55572,114609,28960,6484,84623,11095,27087,6539,5893,81029,79602,654429,196513,55846,10867,56341,57103,4704,3736,6843,25900,4839,1108,51147,171017,8079,3902,2784,8078,10233,2026,1822,113246,11331,51279,9746,5830,79923,50856,4973,23710,255308,55110,5555,50840,259293,440084,1027,51202,55729,4256,51071,79785,54477,121536,6579,79912,6489,9847,586,51768,9412,23012,8496,387849,57542,51290,1663,196394,636,5318,84920,225,10138,83448,51135,400027,196528,54407,79022,29843,5213,121274,121273,904,112,9416,27289,51303,377,5571,55716,7846,79962,65244,10445,144233,23017,29127,41,84987,91012,113251,57609,466,25840,4891,25875,81566,7024,5463,9802,11226,6334,91,60673,26628,84926,3489,5094,7786,6895,57658,5153,9840,5959,29095,5869,6821,64375,2065,84872,23344,4637,6601,10193,79035,93058,1431,9924,11176,506,5557,8630,4665,6778,64333,1649,114785,10540,3798,196403,115557,65012,2583,9194,23041,57460,10329,29110,253827,204010,56890,57122,55508,8089,10576,4848,8549,83591,55266,552889,84698,11010,11103,4673,79738,1466,4659,84190,160335,91298,4254,282809,55967,7181,10988,59277,7112,5250,317,64431,121601,429,23325,55703,11137,6404,84749,51228,84260,51434,51184,29902,160760,23316,6311,8550,89894,10906,387885,115811,196463,10993,113675,9904,6926,23389,79794,283455,84530,5564,92558,6175,23409,51499,84274,51367,5027,10645,84678,84876,144404,54509,338799,22877,6249,65117,23457,79676,51329,55206,11066,57696,23545,144348,949,57647,100862680,92293,121260,8408,80324,317781,23141,100289635,7556,55269,64328,10284,253832,221154,2254,4285,374491,55835,222484,51082,255967,23281,3146,10208,90634,10443,90627,26960,9201,23111,5994,29880,80209,10240,10166,283507,84078,9617,55068,387923,26747,23091,80183,23143,8803,81602,81617,10206,10301,145165,440138,9724,5100,10562,283491,5101,22894,11278,647288,690,1203,26224,64062,26050,2262,160897,55757,10150,337867,9375,171425,84899,259232,93081,54841,3981,84945,3621,55608,23263,2159,55795,55002,8881,65110,283489,91875,57820,7011,55644,90809,11198,9878,56339,5018,9056,55147,10419,54930,60686,5693,64403,55017,1053,57594,90673,116173,25983,10901,728635,80344,51016,55072,79711,4738,51292,26277,7051,5875,115817,161424,23351,55632,80224,112399,55837,58533,1073,55012,5687,84684,253959,8487,4253,254170,122525,54813,2287,55320,140801,23588,9147,79609,79944,8814,81542,122786,57544,30001,5706,80821,1033,10175,10668,11169,122809,22863,64582,51528,64430,51635,5494,83851,112840,91612,376267,4149,1965,5283,384,10490,23503,2079,9766,10001,23508,4293,26037,9628,5663,51004,80127,91750,51077,1743,83694,8892,27030,97,122953,55668,2103,22846,29954,2954,10598,22938,57143,145508,2957,2581,283587,54207,55812,11099,161436,55775,55051,9321,53981,79890,1113,26175,57578,12,23405,79789,56967,55102,10858,2009,123099,7528,79104,64150,1778,91833,5891,55778,122416,23186,1983,4140,1152,115708,9556,388021,64423,10572,207,3714,2972,90135,283643,80757,646096,440248,8924,123606,81614,23191,54551,104472715,347746,3653,440253,321,100288203,22909,54893,161725,342184,161779,79768,51234,9990,723972,283742,100505573,3712,90416,27079,55177,2644,55192,54617,51103,23168,4058,7301,25963,2595,825,64397,55142,57519,197131,80021,23582,146050,27229,4130,9677,1159,440278,4236,84978,728758,51496,79029,7782,80031,399697,2200,22995,399694,9728,2252,84888,342035,123169,10681,55930,51187,9488,54816,145783,84952,79811,54778,145773,2958,6095,54832,51065,23604,6642,79856,5479,53944,9325,4947,80119,390595,10845,54878,51495,81556,9187,10260,115752,10302,64799,5607,91860,54982,10116,9493,7090,55323,56906,56965,83440,8482,84993,1198,80153,25989,4351,57184,9377,54913,192683,79661,4123,5780,10073,55272,100128285,26263,123591,10099,10363,23102,80349,1381,5685,390616,57214,100505616,123720,53339,648809,388152,100506874,84942,5151,11214,64410,26589,64963,176,4240,5428,8800,3418,390637,342132,2242,4122,91433,9055,100507217,56963,23336,64927,123355,145748,55180,140460,220,79705,6627,51728,79622,64285,4350,8131,8786,64714,26063,6650,57799,197335,89941,9028,84219,79006,84264,7329,64718,283951,9894,10101,3483,3029,51734,10607,124056,90850,4913,7249,5310,84231,64223,283870,1877,1775,21,80178,527,5170,652276,645644,84256,124222,9080,7760,7752,91151,54925,79903,23059,79585,9093,57407,3163,29965,124402,84309,124401,26048,79641,84656,29855,5493,9717,51172,25880,5373,23589,4682,780776,28955,23274,26156,2935,55313,2072,5073,51283,23420,100190986,255027,9665,6210,79905,10229,9738,400506,116285,123879,57149,100131998,387254,7385,29904,55718,1039,91949,4706,79728,84516,5347,5930,51451,2975,146395,1201,112869,6817,25970,84901,83985,27040,10423,26470,253982,253980,8479,283899,226,5531,83719,10421,79077,79724,146540,115509,10847,5261,9810,23361,79759,79001,84148,2521,79798,100132341,10308,102723753,729264,386757,104644205,10294,6477,9683,255919,55027,29117,64400,23322,54947,55239,57019,57017,5432,92922,10300,3801,29105,29070,79918,2806,1006,8883,766,57546,8824,84752,8717,8996,653319,1874,79767,25894,9114,146206,65057,50855,84080,388284,57610,55815,80152,57215,3931,54920,4775,84138,54921,84916,84342,51388,7014,10725,28987,11060,55066,11269,6483,25839,55697,9785,5713,197259,79726,23536,85445,83657,56942,55839,23417,9764,10328,54758,8140,54971,161882,124245,348180,2588,197322,6687,92822,22980,4157,92806,79007,2622,55275,55178,29928,5306,83547,84981,124997,114826,55720,284009,79066,8386,7442,23729,1497,5026,3682,23140,124976,400569,284013,5694,8402,26001,9552,23125,7775,9098,84622,100130950,9135,84268,56919,79003,23302,9851,51003,255877,432,79142,23399,2874,84461,147040,26168,968,9513,112483,9196,58485,5187,5198,124751,81565,4621,56985,388336,9912,1352,125150,9611,9487,201161,7314,388341,201163,56953,51655,10400,10743,91647,79018,2314,10750,9706,92521,25979,26118,8844,4843,51701,284085,7126,147007,9094,94005,230,9703,6388,9618,26284,2319,147015,51268,399687,85464,84081,642,9527,79736,55352,55813,162494,64149,7756,5717,8851,124842,91603,5892,5193,91608,8148,9326,80179,79154,79922,26574,31,6871,84311,80725,4302,5691,100505576,57125,342667,84961,5469,51755,10948,9572,3858,147184,60681,83538,1267,7266,5878,23415,84514,6777,6776,6774,108783654,3292,80347,29893,162427,27175,79990,2145,84313,28958,10197,8153,672,1659,4356,92579,79089,284069,23131,4185,113026,124790,752,9020,55073,100506084,51326,644172,4137,246744,9520,124995,90506,90507,6668,80279,29916,516,11267,22834,5245,8405,10237,5164,201191,55379,1101,55316,55040,64847,91369,9043,54799,51096,58488,8526,8161,124540,51649,404093,6426,140735,5889,4591,348235,55181,284161,51651,51174,6198,51136,63897,762,84669,10513,8493,54828,26115,81033,51204,92335,57003,6603,2081,11232,64750,146880,5718,25926,2186,9120,55062,54757,23460,100133319,23461,55028,85001,124602,326624,54868,283985,30850,3396,23510,9121,79637,30833,23163,51081,57409,9772,283989,3993,9400,2584,201294,91107,85302,2125,114804,5635,8877,63893,105274304,23210,6427,79157,654434,6397,11322,9144,7083,125061,9489,57602,146713,8535,125058,9775,284131,79643,9625,146705,80233,55666,339230,9146,6182,1468,348262,5034,10189,51547,255275,2873,2194,284001,26502,56270,494514,116,64863,23347,10627,642597,147525,339290,7541,5797,23255,4729,57132,65258,3613,1149,56907,55125,753,125228,440482,6093,114799,8780,4864,114876,6760,6875,9331,147407,22878,54941,51444,64762,80816,100101467,5289,498,494470,125336,9063,83473,51124,9811,4645,220136,30827,5596,83876,51320,11201,162681,284257,9480,2235,10892,90701,3998,28316,23556,54877,596,1005,54495,79839,25914,29090,1528,84735,284273,7776,2587,440498,8612,25759,8174,91978,682,610,5442,10272,57418,91304,5434,126520,53615,81926,113178,1455,55643,113177,8943,84444,56928,148252,7064,126295,58492,7089,56926,4782,83475,23396,9546,116541,4145,85300,1613,1938,5605,170961,56961,79187,84954,10036,80700,10501,148022,9361,163154,126328,8192,2962,284427,56927,79230,92960,140467,57192,10908,56949,115704,6618,10469,51293,6234,256949,81794,26648,374879,84527,10781,79088,7675,54811,729648,54850,5300,93145,83854,8666,1786,51073,7297,9817,84971,65095,3609,81890,1785,11018,3949,374882,126075,115948,5589,1995,51295,84337,126068,90594,90592,147837,163051,163050,163049,4125,84292,51398,1725,84261,30000,29911,7001,1777,2639,2193,5886,4784,4066,55621,8677,773,79173,54862,90378,5566,22859,10212,10755,9524,84449,6511,26993,79939,79041,93323,4650,79629,2063,79575,93343,25796,23025,23149,6142,115098,3780,5864,80726,3727,54858,25789,23373,10147,93436,284439,54929,404037,57794,23383,51079,57130,91120,80264,284443,353088,113835,100132815,148213,79156,9745,22847,4037,5184,79047,9710,84306,10054,55900,57655,6324,3249,933,93099,10430,495,79171,9757,199746,148137,333,79414,644096,84964,5438,1155,826,1346,57677,57711,163081,728485,147923,199704,163087,84503,390927,163255,51276,84775,126231,147965,81,1891,126432,22933,4793,115290,126433,55095,54623,6829,126272,5704,339327,284323,4294,208,126526,23646,57731,80271,80776,56915,593,2901,5452,162989,2931,2077,1954,3991,634,7515,79177,3783,284348,7596,7673,342909,10780,56971,1209,11129,79760,284352,388552,57787,2068,2067,2354,6253,24139,54814,1760,5536,25865,1175,4861,10055,255783,11133,8605,3978,83743,3770,9266,54854,56848,1628,126147,54922,23645,581,2997,10856,54795,55011,23521,57333,51070,3661,3276,80199,23636,22809,51231,9476,7376,112703,554235,6320,90353,402665,147650,65251,80110,90321,162963,147660,162967,84671,59284,59283,59285,26121,4849,79165,6203,3903,11006,54776,6861,5794,255043,22870,23640,84446,84787,6158,79763,89887,57106,84922,51545,204801,126208,55311,147948,147949,388566,23619,10794,10597,147694,388567,57191,400720,162972,284307,90233,54807,84914,100874260,147687,7694,79673,7554,6193,201514,25799,55663,10155,7593,65996,7260,51112,129607,57498,8853,9270,51692,6868,3241,79954,10130,3754,1876,28951,1653,79677,3790,4148,64342,80304,2281,375190,50618,8648,22979,1838,3030,92749,54978,54867,3795,10113,51374,790,7349,4358,2976,8890,9784,130557,5496,29959,200634,64838,79635,22950,9553,2355,5500,55006,92291,84272,9637,6801,25797,10602,151393,64225,6432,90957,80745,63892,10128,5495,90423,5281,9655,57217,56660,2956,80204,23198,98,400954,4528,344405,55704,87178,7444,53335,5966,9736,150684,51057,4190,7360,54812,9792,10097,10438,116143,5534,84168,2673,151516,5093,54980,7072,51449,119,113419,84693,400961,56603,26056,84279,10574,7840,51002,1716,10797,1639,7841,116540,84759,550,27429,6936,80059,388965,8802,54884,84173,388969,10578,84913,55818,64795,51315,55258,22934,645367,728034,90499,150483,51011,729234,56910,23020,26505,51239,54910,151313,1329,10120,728537,3631,25972,80705,150590,51601,129531,9486,9448,130827,150568,9392,27233,9648,165055,344558,65124,151009,129804,7849,11159,165257,130355,80775,57669,79134,2071,84826,5433,83607,79595,55627,84317,92856,26469,205147,130074,29798,81615,23518,339745,647012,5000,26122,3800,27249,390,9111,7130,4703,26225,10254,114805,728066,130399,151525,29994,22925,10213,55137,151258,2591,100506124,6323,27347,115677,79675,493911,26003,79901,8604,8520,254042,3655,5163,51776,29789,79634,151556,518,102800310,220988,4780,8575,494513,51661,65977,151242,142679,51454,1290,150709,64172,94101,5378,84281,4664,6775,57520,9330,91526,80219,3329,5334,348751,129450,53938,60491,4999,285172,4709,66008,65062,57679,130026,55759,57404,57683,8745,1385,151194,151195,7855,389072,1421,1418,200576,285175,580,150967,14,25953,64114,84812,9654,1593,1412,255101,27013,79137,79065,55139,8576,3300,5798,23549,29926,55515,130612,23363,2181,57590,8452,3667,84236,1286,151473,81618,257407,80210,4691,5147,64708,129563,9427,9470,25791,3635,55230,10123,116987,80895,55502,4705,57140,11132,547,130916,23178,9855,51078,23192,1841,728294,129807,6666,80023,10616,128637,140809,83541,9491,55321,9751,10326,140901,6628,3420,64773,64601,64949,60493,65992,3704,8455,116835,54976,1059,994,57506,11237,146,5111,56261,84515,5332,24141,57144,6616,8195,182,55617,55614,5126,6238,92667,7692,10621,10741,10483,54453,51126,51340,3642,57186,64412,79953,5834,26090,149934,598,140706,3055,9371,171023,22919,51654,63941,1869,128866,22913,8894,83737,84557,128869,2686,55902,57644,26133,55245,51614,80307,8904,9584,79980,63905,56259,9675,58490,128439,140679,79913,60625,9935,5335,90187,11122,84969,51526,78997,79015,140730,6789,3787,90196,10406,116092,140825,5476,63925,64405,51006,23613,5740,9334,23315,9825,6615,5770,84612,8813,1477,388799,9217,8675,2778,51497,1522,10388,63939,6874,149986,26039,26164,11047,81928,28231,1299,10732,11083,55738,1137,3785,51750,84619,140701,7165,54963,24148,6919,4661,55251,5822,7179,54033,54149,282566,54148,58494,522,11096,10600,571,54069,59271,10215,3455,3460,757,2618,6651,29980,6453,23515,2114,49854,5152,10785,23076,5211,7226,7327,104,1291,1292,8888,54059,100130418,23765,27440,529,637,55670,11274,8214,26220,7290,64976,6899,79680,10587,27037,85359,91179,84861,51586,101928891,150209,8216,9127,440799,23119,375133,96610,91227,26226,150244,3543,400916,6598,66035,1652,23384,83606,388886,85379,91353,1416,402055,24144,100507599,440823,23331,150274,7494,2130,162,10740,5988,4744,8563,55954,29796,84164,10291,51537,6948,23762,6525,27124,91445,113791,10739,10738,8224,10042,4174,23551,80830,23543,80833,25828,11020,5816,79734,114904,29775,11135,57026,79159,129138,5435,6663,9463,3761,25776,9929,9567,25777,23466,23492,6122,9145,10454,468,91582,158,27352,2847,10478,63929,9978,2033,83746,5905,23264,171568,27254,5372,27351,2547,4809,79640,79879,6721,91689,6942,84271,267010,11252,23170,25830,25813,29780,84247,112885,23313,55007,400931,150383,55687,79174,415116,83642,85378,83933,6300,5600,9701,6305,29781,410,2952,3708,8553,9901,375323,7862,10093,285367,63924,78987,2177,55845,7428,6396,10533,9686,5468,80746,5894,9922,23225,79885,131474,7508,80852,152273,7182,64145,23473,9467,131965,8292,26061,686,23243,285381,92106,23228,9779,79750,7324,9975,5915,7155,54995,9497,152100,23171,51143,25904,2720,10491,26032,23122,10015,10777,4292,3680,10217,4615,9943,9942,93,9941,57599,54977,10289,956,253639,285268,54986,51188,4820,57467,389114,100506243,54861,285343,353274,55888,285349,7584,51304,23395,5745,151903,23218,64147,23276,22937,54859,22907,5364,79714,5210,1294,7384,51517,51447,646450,10425,54681,10869,7375,275,84276,1605,327,63891,29925,7318,4486,84315,10181,10991,2771,51364,10641,11068,9254,51161,51409,9730,23132,51368,9136,10039,25864,211,132158,25981,8314,56920,64943,51460,7086,55802,93973,55799,7474,26060,201626,57406,54899,200845,285203,7110,23150,4286,151987,100846978,25978,3355,2042,415117,84100,1371,10402,131566,348801,50939,57337,57092,27107,285359,868,961,55081,57650,90102,64422,29083,25871,152185,54847,152404,55254,51300,2932,116064,11167,2804,83666,151636,10954,26984,111,8997,57493,7707,200810,54946,28999,114112,5361,131601,4171,80325,11343,166348,8607,60678,28976,57461,56941,55764,30849,28990,84129,58477,80254,55167,5096,80723,25852,347736,83850,56945,253461,5922,256356,54464,100289361,9435,5359,2992,84343,51122,11342,9819,83939,51714,29909,9934,344758,9197,57018,5806,51319,85476,401097,10051,3840,151742,22865,79740,84517,55892,7095,200916,56648,5337,8743,4711,8975,51555,339829,8087,131118,23200,56922,54800,55689,79929,55486,10057,8893,1857,55324,90113,94032,5708,1981,1181,5437,8646,285382,9175,90407,6434,55171,1974,5984,604,401105,2257,79572,55341,131583,10188,26043,165918,54965,1739,100129516,622,220729,89782,255403,642280,79963,170960,54872,100129917,10815,2580,10861,53834,7884,7468,7469,339983,353497,10608,57732,6047,6452,118,6002,4043,27065,4487,5522,23324,93624,57537,84448,9957,259282,26234,285550,202018,51056,27146,10891,1665,29945,55296,57620,768211,55276,23216,7096,10333,57728,6133,7358,3093,23244,344967,386617,132789,54951,201780,132299,6443,64854,57291,26511,3815,55858,9575,132946,6691,84273,5431,55236,285521,441024,25898,152815,8615,27163,419,53371,950,8987,57619,10983,901,246175,306,152559,84779,58478,132660,27235,113510,51023,84803,1040,23001,83478,5602,5783,57563,51170,5311,152926,55008,401145,56916,93587,4547,8649,51705,90024,105377621,4790,493856,27068,93627,58505,84570,54433,79071,92610,80216,55345,51574,729218,54532,401152,645513,7222,166379,11162,22824,80167,55132,79960,1998,84709,4717,80854,1047,27309,84640,10393,54726,152485,90826,79658,4306,987,27236,7097,5356,79884,2110,57600,50859,55601,84869,54969,9848,51166,3148,8819,1635,55602,60684,56977,133121,836,291,83891,55325,100419743,6389,25845,79844,65980,64979,79072,90268,56172,90441,10409,1010,4883,23600,114899,55299,105374727,9631,3977,253260,5562,26272,100132356,7690,64417,10884,79668,10309,54505,153129,133383,643155,100130733,285671,23398,80006,891,92259,1022,102157402,5884,653238,653188,4671,9607,3842,115548,3074,51426,22987,55109,10184,411,202333,9765,83734,92270,153339,153396,116068,9652,317671,2745,5122,64167,1105,100289230,54826,9366,64839,4124,134430,134429,9315,6728,167227,56929,51397,285605,1657,3295,51334,28966,51808,133619,6558,28965,90624,51735,728637,10111,11127,134549,116842,56951,5515,51265,91368,23338,10802,9879,79770,153328,10949,9499,27039,8382,10902,8697,51308,2107,51247,202052,9542,5813,492311,54882,10307,113829,929,55374,3550,54853,373863,23438,56133,54661,57717,56127,56126,56122,56121,6879,56112,56103,285613,9604,153768,153770,10915,9832,81545,134265,1452,81789,6949,91977,85027,2878,10318,309,2760,206358,79685,9337,29093,84868,408263,8728,134353,1879,153830,63920,2561,134492,27430,64901,23291,57222,153222,80315,94081,3274,100996385,643201,26262,90249,51720,23567,53917,27166,2870,80758,79930,51428,54732,285596,64777,55651,85007,57396,345462,30832,8878,51149,5601,57472,643836,81786,90933,10399,56940,135458,340156,5272,26240,8899,9425,10799,10667,2162,83732,1832,51000,4739,100113407,3096,221692,23408,29116,9972,7913,255488,2822,51567,51053,8418,29777,79692,100270746,7738,651302,7746,387032,7741,64288,114821,30834,7726,56658,2794,23,28973,221545,8449,9656,2968,57176,54535,100507436,4795,4050,7916,7917,57819,3305,4758,10919,6499,1797,8859,1388,9374,6048,6891,1302,6257,7923,6015,6293,9277,10471,5863,578,3159,23294,7629,50619,6732,5603,222658,51645,221476,55633,9025,23070,55776,23500,4337,221443,4800,221442,54209,7942,9477,129685,442211,285855,10695,5190,4201,116138,88745,89953,6722,23113,10591,401262,24149,221424,25844,9533,5429,54676,55168,64928,347734,57505,59084,9481,221400,23607,55166,85315,26268,2729,55227,221336,9532,375513,106660612,202559,441155,442229,55788,1310,100129128,80759,25821,26503,4646,25998,7162,90025,134701,51167,57231,10492,57150,23595,58528,9994,60468,81491,114792,84553,51805,25957,85015,100130890,57531,389421,11149,64208,5550,9474,55278,57107,246269,8763,64780,9841,221264,9896,51362,23097,112495,84154,91749,10758,51175,221294,23270,57120,387119,23629,221322,3298,135114,3908,9465,643854,5167,2070,6446,54806,27115,9774,4217,5191,85021,58527,10370,51534,3097,134637,5325,83443,257218,389432,10090,11104,9113,348995,57480,25902,9590,79624,54516,26034,154043,22828,51106,8871,6993,83861,154197,3482,10846,51660,3834,168002,64094,7058,253769,55780,28514,84498,5575,54919,23353,51608,11033,90639,84310,115330,90637,84262,8379,29960,29886,55501,23288,9907,55698,80028,6624,54476,5395,84132,5879,221955,55146,79034,54753,7559,221960,54468,729852,113263,3382,100505938,4697,221981,196,23161,6671,9771,256227,115416,340277,1687,26031,54205,3181,29887,1124,5137,23658,100129460,441208,168667,64224,80820,27072,349114,136647,3624,55744,64951,28988,5425,54606,83637,5478,285958,83605,23148,9238,107,7378,168448,63979,2887,23242,222008,349075,5723,25870,51142,401357,728927,7697,285905,435,27297,729156,55069,5382,64940,64409,441250,9883,260294,9031,114049,3984,7458,5982,7461,9569,442582,5383,81554,654817,4191,222183,7784,619190,100133091,100132832,57639,5782,85025,9863,2770,222223,9988,53616,26872,79846,85865,7978,10142,889,10282,64921,5166,10165,22853,57154,10095,8896,285989,23660,221786,79027,221785,563,7586,7589,7551,4176,9179,245812,255374,5379,101735302,29992,56257,221908,81628,3268,5118,64598,51412,81844,1174,7425,24146,51024,1523,54784,222229,83787,222236,55904,60561,6856,101927974,79872,1738,168451,9732,286006,64418,154743,858,4233,83992,51691,23554,54556,93664,154865,25913,79571,381,401399,55798,402483,2318,9296,23534,286016,23382,4899,7328,51530,231,1129,57670,154790,64761,90956,4708,100507421,54429,2051,373156,7791,26047,2146,57541,7988,100289678,155060,79970,84626,168544,155066,29803,285971,168537,474344,1020,6522,116988,10061,51667,100128822,22976,3361,155435,64434,7434,26260,9228,2055,9639,79648,349196,286042,157285,9258,252969,1508,100506990,91694,57604,286097,51201,137492,57509,55174,4023,2675,8822,2039,55806,203190,649,9796,661,23516,5533,10174,64236,23221,203069,4017,51312,2796,54793,5520,1808,81551,23087,2185,55246,5368,55893,10671,29942,80185,78986,137970,55290,80223,6770,84513,54904,137994,59339,56892,79698,51125,137964,286,7994,5327,55145,81790,84376,2339,84197,4173,115294,9705,10434,137695,96764,79145,5179,8439,9760,7274,9420,9650,1392,23212,4603,23678,10987,79848,10565,10499,51110,389668,6129,27067,6921,28957,7163,65986,55824,79752,760,1666,64168,55529,25788,100861412,286148,55656,94241,157657,10404,92140,55353,203111,79815,157680,5440,25897,157567,50484,51582,8323,81034,23414,3646,9694,84955,90390,401474,4982,114569,79075,64798,93594,84933,11244,29028,55093,114907,11236,83940,9897,286053,4609,50807,23167,10397,57623,27161,389690,203062,101928087,8629,51337,66004,8581,4061,286122,2738,79943,1936,9831,23513,5339,2907,54512,8733,1537,84232,727957,23246,83482,340393,26233,29894,51160,90990,113655,9401,441381,80778,340385,7553,58500,7564,286101,100287171,5991,6505,10171,3717,55848,79956,115426,23081,286343,340481,389705,158219,92949,54801,55667,25769,4300,1029,79817,203228,55234,51510,4799,364,441459,318,1271,11258,3590,10850,84720,30968,9853,203260,7094,57704,26206,51754,8434,1211,10020,9380,64425,158234,79269,92014,6461,219,100289137,654466,107984035,100289124,728577,387628,203274,8395,9414,687,138241,6096,140803,55071,54981,26578,653162,158471,3190,80010,23287,60560,2619,1514,79048,10912,1842,100128361,23299,83744,4814,138639,2176,5727,100128782,375748,11046,1515,23424,7111,158427,7507,51531,10541,54187,55357,203286,79695,7046,85365,55014,23071,570,7743,10592,19,23446,83856,55151,8518,8727,54566,4593,1902,7357,158405,58493,100128385,1318,23307,1317,246184,210,54107,5004,9550,1620,26190,26147,727,158135,4702,26468,92399,54542,81571,55342,2800,286205,10244,3309,26130,5090,403341,9649,90678,10044,2356,203,27090,80142,26995,51117,10999,81605,51148,2733,89891,10444,883,254295,22845,56904,1384,5524,389792,100506190,28989,27348,23413,59335,23404,25,8021,2889,9442,23064,7270,11092,7248,9328,5900,6838,6130,6834,11094,11182,9719,642968,8019,1289,9858,51116,57582,157922,10422,90120,728489,64170,6621,23203,51162,55684,158056,8721,7186,54461,401562,20,89958,91373,29952,2902,29882,8636,286262,94107,727800,25920,26012,92715,389831,389834,55344,8225,293,8908,5613,412,26609,51480,357,1183,3052,5634,9367,54960,2187,158747,340591,8233,8905,2925,9185,4810,5256,30011,6197,51360,6303,5165,9468,11141,2710,5638,347404,6103,58526,159013,100132831,4693,7403,84679,9104,7317,8552,369,347344,7569,57232,92745,24140,64840,64743,6839,10013,27344,10245,10084,7355,11152,27238,79917,6855,28952,89801,389856,85417,8242,8243,23133,65267,90121,10916,169981,158584,23229,139285,3476,51248,9968,6872,340526,5303,55869,340529,4674,554203,139599,84061,1349,538,5230,9452,254065,6451,139324,1478,59353,100131755,158931,142684,85012,286527,54885,5631,1831,9949,91851,5063,79868,154796,5358,139818,292,65109,79576,3920,28985,29071,57187,10735,9131,9363,51634,3547,347468,51765,57826,90161,159090,7626,203522,4168,286410,286411,2332,3423,83692,158511,50814,114824,84968,633,105373383,6535,26576,3421,8260,4204,2316,2010,6134,26778,6901,537,9130,8270,60343,2539,65991,79184,1438,6192,8653,9086,140032
Brain_146	Brain_146	Glasser Brain Parcellation	6450	FALSE	FALSE	729737,84069,54991,7293,51150,118424,6339,116983,54973,80772,441869,643965,219293,83858,339453,29101,643988,142678,984,2782,163688,339456,85452,2563,5590,6497,55229,1953,49856,57470,9731,339448,261734,8514,388591,387509,8718,57449,79707,90326,23261,11315,54206,50651,80045,9563,84275,199953,64802,10277,5226,378708,5195,54897,10747,5394,2475,943,55187,93190,343069,126755,7799,23254,79180,23341,79814,84301,6248,23207,284723,54751,440567,23013,149563,1187,348487,26099,114819,105376805,23400,55920,55160,81569,126917,23065,23252,5322,127733,79594,163933,65018,57576,8672,5909,29092,9923,2048,23028,7798,3399,57095,11313,2582,1269,163702,90529,55219,56181,79000,2134,79927,51042,84243,54707,10726,126695,388610,6548,23038,9064,2827,2268,199870,5511,2140,22826,93974,83667,54797,115273,6883,10691,2035,51102,10076,9672,9410,553115,90853,55116,79140,149069,84734,55108,653121,339487,5928,252995,127544,149076,1912,2707,2701,113444,58512,9202,79932,23154,339488,127703,26523,79729,55194,127700,1441,728431,79753,29889,55143,79693,4520,3633,10946,2275,5453,105378663,728448,10450,64064,5538,6018,10269,65243,9783,4802,200172,59269,2981,2980,284716,728621,64175,6513,7075,23334,9682,6487,9048,1802,55929,55182,11004,1263,57643,400752,60313,23139,10103,8438,10489,7388,387338,64756,1580,1579,6886,51727,388630,84871,79656,1996,11124,1031,22996,2060,114883,9372,65260,79699,55268,6512,7804,148979,55706,23648,7268,25973,7809,255738,23358,114803,414927,54596,27022,23421,84455,3716,9829,3953,84251,26135,1647,57554,5301,55631,9295,431707,204962,34,23032,91624,11080,64123,23266,79739,5567,148418,80135,117178,84144,8915,646626,54680,255631,57489,2959,2635,2634,115361,23507,84230,8317,7049,253152,284697,11146,79871,22823,30836,9411,54873,178,127495,2135,118427,55599,100129138,22854,10451,29957,113802,6884,343263,127002,284613,83873,1435,10768,85369,257,388662,3749,64783,3737,3738,5016,128346,3752,333926,246182,9860,260425,54665,26191,64858,204851,51592,80143,7252,81839,126868,476,3321,914,10905,54834,10352,644242,90874,3158,767846,647121,647135,8799,284615,100132406,100288805,728989,607,2703,728920,200030,100132057,9659,57234,9900,10262,56957,51177,51107,9129,23248,1893,4170,2029,55204,1520,1513,405,9869,149428,10500,57592,5298,5993,65005,7062,254910,54544,353145,353144,353142,353140,353139,353137,353134,353133,353131,3713,6698,6704,6279,6275,9909,200186,388701,9898,57198,3570,1141,103,90780,80308,1944,55974,54344,80128,7059,10712,23623,55870,55154,100129405,55249,54856,23208,9181,56893,4209,128239,164118,54865,1382,81875,3068,9047,375033,9826,2117,360155,4332,9447,2532,56833,89886,3765,477,480,50848,7391,126823,27005,5498,84134,654790,4359,127943,25903,5999,5087,149297,57645,117143,84944,919,25874,55827,23432,261726,84832,1805,79100,481,8548,57821,10560,55732,2327,7151,27252,57795,9462,400798,9917,27,6646,163590,9857,9213,57710,51278,777,127665,6041,284648,1660,9887,23179,80267,54823,10625,7175,5743,6003,5997,51377,51022,3075,10878,163486,83479,647219,10440,6051,127833,10765,8497,4656,134,4608,1116,2331,100381270,22874,84919,23114,388730,5929,25778,9911,64710,729533,23380,83593,1380,100128537,947,5362,642587,57172,3914,3290,255928,56256,55733,3756,55758,467,128387,28982,79805,26750,56950,5784,2104,55105,51018,7042,643136,25782,375056,148362,84976,441124,100287497,23219,55740,10637,83881,286826,8476,128308,81559,51127,149603,5867,126731,27097,2590,149371,83932,54627,84284,80003,84451,148641,23029,6905,148789,1130,56605,3964,55127,1131,56776,64388,6000,2271,23596,1122,10806,10000,10472,200159,84288,64754,163882,25909,93474,79862,388759,84838,114548,127623,441932,25893,343171,284521,391190,391191,391192,388762,254879,79894,55657,347688,22982,23185,22884,5214,10531,105376360,83592,10276,79754,54522,3601,5209,80760,509,83860,10659,9712,254427,26019,57118,10133,5264,22929,222389,55691,51182,10557,9397,100192204,221061,1787,10529,387640,8028,56243,79896,57512,2572,23590,22852,10730,91452,283078,143098,57608,55149,729668,6935,94134,80314,79741,3688,57209,219749,7581,7587,100129482,9790,5979,221002,642819,220992,7580,6387,643236,83937,253725,728407,100287932,8031,5540,399761,642826,2074,55753,8505,100652748,100421577,387680,56624,653308,23283,55847,7321,7019,80114,728640,84457,9886,84159,219790,22891,84890,1959,29982,221037,347731,23411,8034,80312,79009,5552,6832,3098,50674,1305,219743,55222,1979,5551,140766,219793,9806,90550,11319,23234,79933,729096,9632,170384,23053,818,5328,132,23522,84858,3778,9231,11128,57178,143244,653509,8512,80195,311,10718,387695,5995,23063,657,119385,9562,84896,142913,55328,57559,53354,119369,84333,5507,22849,3416,3832,118924,9211,3070,10580,10023,23401,23223,84287,80019,26287,55361,60370,83742,118813,401647,55118,3257,101927278,26507,2805,81894,57089,23268,25956,56652,79955,81621,3195,10660,27343,2253,79803,8861,5309,79176,79946,54805,22978,9118,6877,22984,51063,9148,79991,9748,85450,114815,1847,64429,143187,6934,9937,374354,153,55088,56165,3983,26033,143379,259217,387712,6571,118987,22841,255082,63877,2834,8661,2869,7073,22876,59338,80007,340784,54764,56647,5791,119437,10539,55844,80313,170394,3632,54777,84435,85442,101,10844,92170,1571,93426,147199,5719,387733,8519,11187,81490,8045,57661,6343,1815,64787,51286,55367,161,4583,4586,9024,81532,1850,402778,7140,7054,10078,29850,5003,114879,7748,116969,6240,6737,119774,120787,112464,387751,338755,144124,341276,7762,7761,56672,56675,440026,10527,133,10335,1982,58486,374378,55031,9645,406,10418,796,4925,3767,6833,4654,3746,26297,6289,3939,3948,160287,144110,84867,10196,4745,203859,57084,2620,91057,55327,196074,120534,744,341019,79832,55346,4005,55226,8050,24147,54765,7189,399881,51144,221120,729799,387763,2132,56981,57586,55343,1408,143678,51317,90993,8525,283254,9776,4038,79096,84364,29763,1643,53,10062,4607,6688,91252,114900,79841,5795,283116,440040,441601,26338,219527,5024,710,219539,10978,25921,219541,51075,280636,219960,219965,9404,219972,390197,5007,58475,79080,27339,54949,9066,747,2237,80150,7356,64852,9219,26229,80789,751071,26580,221092,283237,79842,79064,6811,54663,23642,9304,1128,387775,114571,283248,79829,1351,83707,84304,3338,7423,2286,2101,283234,116085,10235,5871,4221,170589,402,29901,113130,738,741,740,823,23649,220359,283130,57410,4054,23625,10089,91056,254122,1072,9158,11007,83638,10589,8815,89792,64837,57124,3177,65003,246330,582,8722,55231,10432,6712,5091,78999,91683,156,338692,57804,6199,57175,390212,9600,51475,100505621,4723,254552,645332,81622,4728,10312,1374,3508,116535,219931,595,2017,401,10809,89849,84957,23201,5870,51642,374407,7352,26005,51400,10825,81544,871,4135,80168,7481,5612,56946,2615,726,4647,5058,282679,65987,26011,27314,100506282,338699,55863,10873,8322,65084,1075,2915,57093,10003,120114,120103,56935,79101,390243,4361,154810,51503,55693,10929,143686,9702,8898,143872,79659,837,834,2893,143879,2977,91801,55531,54734,4863,2230,105369490,3316,1737,120379,6392,83875,54970,255239,57646,9177,7704,10179,25996,84811,8882,335,23387,257160,22897,3587,6330,6327,120425,196264,916,9354,4297,143941,372,1656,7379,283150,2542,10525,55823,3145,9854,25988,64137,79671,79102,9099,7070,5818,23365,219899,7007,6653,79864,341056,79827,57476,390261,116337,84897,53340,90952,79684,54538,63876,9638,399967,100169851,219844,50937,79607,6734,55572,114609,28960,6484,2113,2313,9743,120224,56980,334,399979,4978,29087,5927,5893,81029,654429,196513,775,2288,55846,83714,10867,57097,57103,57102,8798,3736,7450,7132,4055,939,6843,9918,25900,4839,57121,5763,3902,920,27239,10536,2784,83461,283345,10233,2026,113246,10162,51279,9746,6515,55810,25977,50856,642559,55138,389634,1911,4074,160364,4973,23710,255308,10748,8531,50839,50838,50840,259296,259295,259290,259289,259293,5544,5545,5542,2120,54682,2842,81575,57613,55729,79887,51729,85004,5800,728622,54477,121536,3375,79912,3764,6489,55500,586,55259,11228,3709,26127,9412,23012,56938,341346,8496,387849,57542,55297,55711,65981,58516,160518,10059,5318,55605,225,120892,144165,51054,196527,9169,81539,54407,51564,140461,387856,23519,121273,54934,9416,27289,85478,51303,79962,65244,100335030,23416,25766,359,29127,41,113251,4891,81566,5463,9498,6334,94,91,3164,60673,112802,3850,196374,3856,3875,1975,3489,51380,283337,121340,6667,54458,7786,6895,57658,100240734,23583,23468,25946,3678,5153,117159,9840,403282,390326,5959,84305,1606,6490,5869,5036,84872,23344,6601,10193,283373,1431,27165,5939,506,10728,5557,8608,11318,9880,4665,3626,64333,114785,10540,3798,196403,115557,65012,2583,10956,116986,4234,25895,9194,57460,283417,2799,23329,253827,92797,23426,55832,55801,4193,144453,5787,29953,3747,84698,11010,4673,114882,6857,5074,8825,29080,55117,80184,4254,1848,490,8411,8835,55967,7181,55785,10988,100132594,59277,5250,56899,55592,55681,400,55010,6996,4801,493861,84102,9891,10970,55703,80298,121551,11108,9671,9733,23479,338773,121642,32,89910,84260,9815,88455,28981,488,51434,29902,160760,100131138,23316,8315,80724,10961,22895,4940,53373,113675,9904,6910,6926,643246,79794,84900,54997,23014,283455,54621,84530,11113,10985,23409,51499,283459,100506668,9921,9478,9761,6927,64897,5025,283385,144404,54509,338799,22877,65082,6249,55596,23457,79676,51329,91574,55206,11066,57696,1967,79867,23545,9612,140707,114795,100862680,92293,144423,121256,5901,6433,4326,8408,80324,57634,317781,50614,192111,2802,55743,7574,7637,7699,7556,10795,440073,259291,284232,7278,54737,9205,7750,64328,101930748,26524,78988,2254,26278,374491,55835,646405,9107,51761,1024,2835,2971,219402,222484,51082,646625,2322,2321,23281,5412,10808,10129,90634,10443,23047,90627,9201,8900,100616668,79612,23078,160851,94240,29103,387923,8848,55425,283514,220416,23143,3356,55270,81602,55213,3839,57213,83446,9724,55901,51028,26586,144983,81550,102723968,10464,11278,647288,9882,26224,23077,10253,26050,160897,55757,10150,3843,337867,9375,84899,259232,2259,54841,55082,728215,3981,84945,10673,8660,55739,79587,3621,121793,6656,2155,7027,348013,2621,390431,57820,10038,123103,440163,283624,84932,56339,26534,5018,122704,4323,161253,55147,54930,64403,22985,1053,599,51310,85446,8906,728635,161247,51292,26277,7051,161424,1241,196883,56948,2999,3002,55632,11154,25831,9472,6729,283635,4792,84684,5083,145282,10484,254170,145581,54813,23116,57697,55320,122769,4247,55172,122773,79944,8814,51062,51199,283554,64841,80821,1033,11169,122809,93487,22863,10640,55745,9786,64582,51635,5494,4331,5583,57381,122876,5529,112840,23224,7597,22890,6710,376267,10243,64398,161145,384,145226,87,56936,6430,6547,317760,8748,4293,26037,9628,58517,399671,122970,83544,9240,100506476,145483,957,80127,91750,51077,1743,83694,8892,97,2353,122953,2103,64207,283576,2954,283578,63894,10598,9517,8846,22938,9369,145508,2957,23768,283587,54207,11099,79882,161436,1112,55775,5700,55051,80017,55671,123036,10516,9321,1113,3705,64112,84520,55148,341947,57062,3429,866,283596,27004,55102,10914,7443,283598,8812,51466,123099,283600,8788,55384,79104,3320,5891,122416,7187,81693,1983,4140,9529,7517,9556,388021,207,113146,29933,2972,90135,9112,283643,80757,646096,646243,283796,123606,81614,114791,100996738,54551,104472715,347746,8123,100506965,3653,57194,56160,26082,101927579,100288203,161725,26585,342184,161779,79768,9990,254531,23015,9716,54989,161635,90427,100505573,27079,2644,55192,643338,84936,171177,57617,79094,11261,4058,26015,23005,51332,64397,8773,146057,161823,146050,9677,1159,548596,728758,51496,26258,80031,283652,2200,22995,23741,2585,2252,2553,23312,256586,29767,123169,10681,55930,4644,56204,440279,283659,64864,55329,84952,54629,145773,27023,6095,388125,255180,7168,114294,9960,6642,53944,23060,348093,80119,390595,9543,54878,81556,10260,4091,79719,8554,91860,54982,10116,22801,10391,145694,9493,55323,54839,56906,4649,123228,5315,60677,25820,123346,27020,3671,64220,8482,84993,10620,1544,79748,25989,9377,54913,192683,56905,79661,4123,55272,257364,100128285,92912,145957,123591,10099,79834,10363,84894,645752,3419,3658,5685,646938,5923,390616,57214,80765,647042,642402,123720,9455,648809,100505679,440300,388152,388165,54993,54581,84942,4828,11214,26589,64963,55070,176,4240,11057,55215,51458,56964,145873,348110,374655,10509,390637,51335,23766,342132,5045,2242,4122,374659,91433,9055,26276,9899,8128,440311,3480,4205,145748,220,79705,4350,55692,8786,9727,6650,283948,9091,57799,117166,84331,197335,89941,9028,339123,84219,124093,84264,10232,113000,63922,51764,388199,64718,1186,9894,9742,79652,23162,65993,197342,90864,10101,3483,146310,10607,124056,2671,9143,283869,9351,4913,5310,25837,84231,57524,64223,283870,283871,1775,10921,21,899,80178,51005,5170,652276,645644,124220,114984,84256,79412,51330,54985,146439,9235,84891,7760,197350,7752,7727,146434,79903,23059,84464,1773,10131,1387,115,79585,57407,3163,29965,124401,26048,440335,84656,5493,9717,51172,56052,54715,283953,79091,18,29035,2903,80063,2013,146279,780776,28955,23274,5620,26156,2935,729978,2072,100505915,100190986,9665,4629,4363,101059953,23204,124274,7369,123876,116285,55623,112479,100131998,387254,10261,7385,146177,1039,9956,57478,91949,23062,56061,10595,5579,554206,9951,50615,2975,388228,1201,6799,6817,11273,79874,84901,27040,440352,728888,23475,4150,112476,79447,9961,10423,26470,253980,283899,146378,83719,79153,26000,197407,51333,22928,65988,146540,78994,100862671,23361,54620,9739,112755,79759,146547,493829,283933,79798,6524,100132341,124411,10308,102723753,729264,388272,81831,83752,6477,9683,869,255919,55027,124460,1540,80205,5934,79191,11051,55239,9688,9709,84166,23568,6376,6361,57019,221188,10300,3801,79650,1459,79918,23019,55238,2806,146227,8883,766,57546,8824,84752,8717,55336,8996,283849,1874,79767,26231,6553,79567,146206,65057,388284,81577,55815,10204,23644,1506,64180,55794,80004,23659,54496,55512,84916,27183,28987,11060,55066,118460,11269,55308,6483,54768,10164,6898,164,55565,440348,84937,440387,1504,23563,23536,54386,22879,100130958,51741,23300,23417,83693,9013,161931,23406,79786,9764,23199,10328,2294,2303,100506581,79791,81631,763,161882,124245,348180,339059,81620,2588,863,197322,283860,146429,197320,8558,124044,9605,84501,22980,4157,54849,92806,172,79007,2622,653486,400566,50628,100131454,29928,7531,4641,124935,83547,10594,727910,84981,124997,114826,4335,284009,79066,23108,4995,8387,162514,84254,51479,7326,201305,10514,124975,27043,400569,84225,284013,5694,8402,5216,23125,55065,124961,84622,100130950,9135,4927,708,9851,84817,51003,388327,284111,54739,255877,201232,433,1742,79142,51087,1984,2874,84461,57555,374768,201243,57659,643664,5430,9526,6665,112483,92162,124637,1107,9196,247,242,59344,84667,5187,6844,54785,9212,5198,29098,22899,643904,162387,23533,9482,4621,388336,1770,7566,9912,9955,57335,9611,201161,51393,388341,57336,8533,56953,10743,140771,51168,125170,7156,6470,80039,284047,254272,729288,147166,125206,10750,7732,11216,92521,348254,5606,8844,4843,51701,284085,27346,90410,7126,26073,645832,23098,113235,10615,6830,147011,55731,57649,51268,57532,28964,84940,1362,9527,440423,79736,107984974,4763,23512,55288,162494,64149,8851,124842,91603,3980,162394,55106,91608,201299,80179,3975,6871,11276,11056,84311,8396,54883,100505576,57125,782,342667,84961,51755,2886,55876,94103,9862,9572,339287,147179,990,5914,125111,125113,2520,115024,55175,47,83538,7266,2648,94086,23415,3060,6777,535,80347,7283,27175,79990,2826,8506,2145,8678,2538,146923,8153,10230,379,1659,23591,107546764,5697,162417,124801,56970,51629,2896,284069,3674,23131,4185,10052,51751,9343,79877,79777,10614,752,201176,9842,55073,100506084,147081,162540,284058,7473,9570,3837,9755,90506,90507,55163,10951,29916,3217,84366,10481,10241,51225,162466,11248,1748,5164,6442,64132,51264,146956,55379,55316,84073,55040,8913,4830,51096,1353,3131,8526,7706,8165,6426,140735,54903,6827,9110,5889,22843,4591,348235,55771,284161,79665,1213,81671,51174,6198,51136,10513,54828,6909,57508,339175,81033,51204,4215,80774,729683,117246,5705,6603,2689,1442,2688,6329,3384,55852,5175,90799,146880,440456,374819,201134,5578,5718,25926,440461,22901,9120,5573,54757,10350,23460,10349,100133319,23461,5608,84923,350383,124599,10871,100131439,326624,9368,26151,283985,3396,10476,79637,79902,23163,51081,283989,201294,91107,201292,64978,2125,114804,283991,5635,8877,63893,15,100507246,439921,23210,100507351,57602,146713,339221,84733,125058,55036,2548,284131,57521,22994,146705,284185,284186,83882,5148,339230,9146,255275,147111,79058,201255,5881,5986,64118,284001,9123,1453,6398,2837,26502,3607,403340,9984,23347,9663,7050,9229,642597,339290,23136,5797,201475,23255,9989,9218,8774,2774,65258,1149,10939,10650,56907,5771,81929,55125,125228,162655,440482,374860,6093,80000,114799,171586,64693,5932,91768,85019,8780,29919,147463,3909,125488,114876,6875,284252,9331,147407,441818,1837,100101467,2589,83608,55197,55250,25941,56853,26040,284266,498,115106,147339,494470,29906,9063,83473,84064,201501,9811,54808,677769,4645,220136,5596,1630,8932,6925,51046,9480,10892,5366,9525,1005,54495,79839,10666,81832,55628,284273,10194,4155,2587,440498,22850,84552,54531,284451,8174,91978,610,55658,10272,84634,1820,57418,10347,22904,6794,374291,10297,148223,54760,92840,339366,126520,399664,53615,81926,1455,2872,8943,55111,8175,84823,4616,2788,148252,7064,115196,148254,126295,58492,7089,2767,2769,8698,56926,4782,284422,126321,58509,23396,9546,116541,84839,4145,85300,1613,51588,51341,5605,84699,170961,56961,126259,79187,6455,10036,80700,84717,729359,126282,148022,6294,9361,163154,2528,2527,400673,5623,2962,8570,284427,92359,56927,79230,23370,140467,57192,57662,126006,2208,10332,80164,5609,100507588,6618,51293,4701,256949,9230,84106,84330,81794,148156,57693,374879,10781,7675,54811,729648,162993,5300,83854,51073,125950,11140,5141,53637,84971,3609,81890,10498,78992,6597,57572,374882,2057,115948,115950,51295,55552,126069,7620,90592,284390,163059,7695,51710,147837,79973,10224,163051,163050,57474,163049,4125,84261,30000,29911,3726,7001,22983,10661,2193,5886,4784,4066,9592,773,81576,84245,65249,284454,342977,54862,5989,117579,9466,342979,113230,5566,5731,84449,85360,79852,26993,26538,284433,7171,117286,10365,58513,79939,9441,79041,79629,2063,83878,79575,64981,57719,684,376497,79709,23025,55201,3640,115098,3780,5296,80726,3727,9518,23770,55049,23373,10147,93436,54929,729991,404037,23383,9170,7561,284440,100129842,7617,7639,148206,170959,7562,7757,113835,163223,100287226,100128139,646864,440519,100132815,171392,730087,7386,898,57616,22847,400684,390916,55094,1054,5184,284402,339318,6324,53822,148109,51599,7392,57817,2864,93099,26330,495,1340,9757,199746,55957,126393,148137,79414,163183,84964,25999,1346,147929,7705,57677,284406,84924,339324,163081,342892,374900,147923,92285,148268,163115,84775,90522,64073,5714,199720,399473,27335,3191,126432,643669,54938,6183,10298,342897,342898,282616,57622,55588,64857,6829,163126,9149,339327,163131,4294,126526,57716,29950,57731,80271,1555,1553,11100,90324,80776,641649,56915,593,374907,55101,100505495,973,9138,478,2901,64763,116115,23152,284339,1954,84518,634,23474,79177,126299,199731,56269,3783,284348,284349,342908,7638,7711,7773,7766,342909,7767,7768,353355,125931,147710,5817,56971,602,4059,10452,5971,11129,79760,388552,57787,1158,10849,2354,6253,7408,2828,24139,54814,147912,81492,8189,3171,26145,339344,729440,388555,5536,57469,25865,29888,2909,4861,54958,23211,10055,26093,8775,84215,29998,30846,29997,56344,93233,2906,83743,3770,9266,54854,56848,1628,284358,54922,23645,4924,3972,6625,8541,3270,54795,57030,2323,57333,5639,6237,58506,3661,80199,84335,79735,25888,3748,256236,7376,5424,6689,4606,112703,284361,554235,94030,84258,284365,55554,11202,284366,43847,90353,402665,4818,946,7728,284370,90321,84436,388558,55762,7696,7576,90333,79986,55786,84671,55422,59283,59285,441864,126014,4696,79165,147798,114823,148170,79166,112724,54776,6861,255043,23640,84446,3589,6158,89887,57106,284297,646643,163033,84922,147808,51157,29924,338321,204801,55311,85569,147947,58491,90485,23619,5178,9422,390980,57343,284306,10597,388567,57191,374928,256051,55659,348327,10520,79891,54807,730051,147687,10172,80095,100128398,284312,7694,79673,27300,7554,342945,201514,7691,25799,55663,84878,7593,65996,440570,26751,7173,7837,23040,246243,78989,91543,9781,3398,57498,8462,79954,3754,130813,9475,1876,9687,23175,1653,10408,729475,7447,3790,57665,57539,4148,6382,653140,50618,79172,109,51277,22979,5443,1788,9381,54978,22924,8884,790,285126,7349,2976,26160,64838,11321,9913,9553,64080,2355,5500,55006,23160,79745,238,51646,30845,6683,84272,57448,151325,6801,253635,5610,10153,55471,25797,10602,151393,64225,92906,90957,729967,100271715,6654,130733,6546,91461,23498,100129726,64241,10128,6519,79823,6496,2034,90423,23433,9655,4436,56660,80204,9378,494143,27248,10936,23198,98,6711,400954,57142,4528,112942,100129434,53335,64895,5966,5194,84542,84140,10575,23301,51057,7360,29094,54812,10097,200734,5534,554251,22848,64395,51449,84908,25806,79998,27332,23233,2016,26056,84279,150726,1961,51002,8446,388962,10797,1639,388963,7841,85474,84759,3196,27429,6936,80059,84173,10791,129303,10713,10578,8869,10989,51318,65055,55818,344167,9451,645784,645367,440888,728034,90499,729171,150483,30818,400986,150763,1844,55654,9391,150771,10865,51239,54910,57730,10120,728537,7535,23505,3631,11320,3899,9486,79031,4862,11138,55571,84804,150568,5455,9392,79074,2274,8440,80146,653489,84620,285190,9648,5903,165055,344558,7851,151009,10018,64682,129804,84524,376940,84172,6574,7849,84771,11159,10096,51141,200373,80775,5775,57669,5899,23332,7247,129684,2995,10746,55677,55679,56886,91409,92856,26469,205147,113457,2863,4249,81615,339745,11249,5000,26122,3800,55183,4703,26225,785,10254,55660,114805,3760,11227,728066,130399,90,151525,22925,5937,10010,10213,10716,57282,2191,64135,55137,22837,151258,6326,80034,2591,100506124,79809,6323,8708,253782,115677,129880,79675,9360,6741,130507,2571,80067,8604,5163,51776,6670,100131390,9541,151556,1386,518,80856,3235,8540,92104,114880,494513,285025,91404,151126,57703,4760,116093,54529,150709,54842,2744,6772,6775,4430,8436,57520,9330,80219,3329,23314,151246,9689,53938,843,841,7341,51602,659,55759,79800,54891,4719,100329109,57683,8745,391475,22868,151194,389072,4133,6120,10314,2066,79582,402117,580,2335,55825,92691,7520,150967,3485,105373876,7145,151306,25953,84812,64320,27148,8941,151300,1412,255101,151295,79137,130617,7277,80086,5798,10290,130612,3623,114790,2043,130367,10056,116255,2181,7857,8452,57624,3667,1286,56947,130888,151473,11262,93349,6672,51719,257407,80210,93010,151477,4880,129563,250,646960,200765,9470,26058,25791,3635,55054,10123,1293,79083,51052,9208,339768,643387,55502,8864,26146,51665,9759,85009,4705,547,5510,50636,23192,84289,728294,285093,140680,6939,140809,85508,83541,55321,9751,10326,55423,6628,79175,10528,3420,57593,128653,100288797,64773,64601,2797,64949,5020,551,22888,60493,9762,3704,83959,25943,64096,80332,116835,25876,146,643406,149837,56261,1114,51605,84515,54675,56255,23236,5332,24141,8195,128710,182,140862,55617,51575,79133,23767,57325,7692,55184,10621,10741,92675,29075,100130264,26074,55857,29107,63908,92086,79953,30813,955,5834,26090,101926935,149934,284802,245929,81502,3397,84701,22974,85366,2307,128853,3055,5326,9139,63941,128864,170487,1869,84905,83737,83658,128872,2686,57644,10544,11190,80307,6676,9054,2036,25980,22839,57446,79980,25939,5933,140699,56259,58490,7052,57148,140679,79913,26051,60625,9935,5335,90187,11122,6431,84969,128486,10955,79015,60598,140730,10953,3787,128488,8785,10406,280664,140686,11065,7125,90203,140831,90204,140825,5476,63935,4318,57468,958,64405,51006,7686,55713,23613,8202,10564,3745,5740,9825,1051,84612,55653,27304,128553,391257,140689,116151,6790,200232,388799,7022,2778,1522,1908,10388,63939,5509,60437,26164,3911,81928,28231,55257,11054,100132911,11083,54994,63910,128408,768096,54915,55738,1917,79025,26205,51750,10139,84619,54923,140701,80331,54963,284739,54345,10287,4987,198437,55251,23308,391267,54033,54072,282566,58494,351,116159,9510,11096,29104,26046,10069,571,7074,57466,30811,9875,8867,94104,3455,3588,3454,54943,2618,6651,6453,6526,1827,54102,54093,23562,53820,7267,3763,2078,2114,3150,6450,5121,1826,25825,191585,4600,4599,49854,10785,8566,8568,56894,7226,81543,7327,84536,378825,1291,1292,54058,5116,23181,100130418,23765,27439,637,55670,51807,11274,2679,26220,25787,7122,6899,54584,10587,421,128989,54487,5902,29801,7625,91179,84861,51586,84222,5297,101928891,150209,80764,113691,9127,440799,23119,375133,7332,150223,9647,8940,7441,140883,129025,91227,7621,29802,150248,400916,23523,56241,2687,23384,83606,388886,7152,85379,91353,1416,157,100507599,8459,1414,440823,11200,7494,83999,25807,2130,10634,162,10740,5988,4744,8563,4771,55954,3976,83874,550631,85371,51537,105372990,284904,23481,6948,339665,23762,22880,27124,54944,4733,56478,9814,9681,10739,6527,10738,10737,8224,91464,10043,23551,80831,23543,80832,23780,8542,10369,5816,4689,79734,164656,3560,114904,4242,29775,26088,23616,23464,8484,8398,23764,3761,25776,9929,5155,4248,8911,27352,10478,2033,83746,5905,23264,84844,27254,27351,4809,79640,150365,79879,440829,4668,150372,53947,25809,27349,23170,64800,25830,29780,10762,7380,55007,55687,64781,25771,79087,415116,400935,164714,56666,80305,83642,85378,83933,5600,9701,91289,9997,1890,85358,2952,51095,51185,6419,8553,9695,2917,56852,9901,25917,55209,64419,151835,7862,8536,285367,63924,132014,84818,78987,285368,2177,9797,100126793,491,9686,80746,55287,9922,2199,348825,131474,80852,23473,285381,92106,23180,23228,6304,5868,79750,7324,6138,9975,7068,5915,55768,152110,64343,152098,114884,54918,2720,26032,7342,9881,9852,339883,3680,10217,50853,9942,64651,165904,3921,10289,956,9045,285267,253639,1499,54986,22906,885,7433,51188,4820,92999,1238,389114,51099,353274,7584,91392,51304,7123,22908,10803,2829,1232,259173,259236,29072,64147,23276,22937,10675,6599,646424,79714,51372,90226,1294,7384,65010,51517,51447,5576,54681,55152,3615,10869,64925,7375,275,8927,63891,386724,29925,9807,4486,84315,10180,10991,8372,8692,11186,11070,9254,51161,51409,1795,9730,23132,2912,10039,54106,11344,80335,25981,56920,7134,23166,55193,26354,3700,7086,776,93973,55799,285331,50650,26060,201626,201627,7871,8618,6314,9861,84541,285203,7110,9039,10550,27086,317649,692099,107986100,100131827,6092,253559,389136,100846978,3355,55279,285237,2042,200894,415117,285220,84100,10402,131566,9868,348801,50939,54931,27107,79598,64332,55081,29083,25871,80218,57577,8702,51365,64091,10063,89876,2932,165829,11167,4710,285282,2960,9515,51725,286676,131076,79663,54437,10954,111,64770,8997,84561,166012,152065,131601,50512,80325,166348,8607,60678,90246,7879,57501,2815,57461,7555,56941,55764,6010,23023,105374105,729375,131873,30849,79858,131034,84129,79876,55573,11073,6578,105374119,25847,80254,2047,55167,10274,4690,51163,25852,80321,55179,5291,668,56945,9276,5948,55186,92369,92370,253461,483,545,7220,344838,23350,5352,2992,116441,51122,9819,83939,6478,4154,344758,7881,25976,647033,5806,51319,85476,56925,5918,401097,10051,151742,51068,165679,22865,79740,5276,27333,2122,55892,151827,100128164,7095,80012,5584,6498,56648,2693,57552,22871,254827,64393,5290,55669,4711,8975,51555,151613,339829,8087,23101,170572,8893,55324,90113,10195,110599564,94032,5708,1981,2049,23355,9175,6434,2119,3827,5984,5648,3556,152137,2257,4976,1370,131583,200958,4585,10188,5130,255758,26043,165918,200933,375387,84984,80235,100129516,622,220729,84248,84223,89782,348840,255403,642280,654254,7700,79963,84179,100129917,10815,2580,84286,1609,10460,7469,401115,339983,353497,57732,8603,118,8602,2868,3064,4043,55646,166793,27065,4487,54360,5522,6286,9778,257236,80273,389199,84448,94031,152992,27201,644414,9957,9079,80306,9353,80333,10891,91050,55203,51091,29063,29945,55296,57620,5099,116984,439933,23216,10744,51274,11019,7358,3093,344967,55728,55161,10463,132789,2557,152518,285527,54940,132299,339977,152579,84708,9575,55763,9662,132949,6731,132946,6691,84273,1060,91746,26952,22902,26057,2921,441024,25849,8999,9908,27163,55153,419,339965,345079,10983,65008,306,55589,56978,5593,153020,3184,22872,79725,132660,27235,113510,84803,1040,5602,4299,57563,51170,8404,9429,152926,55008,8916,266812,10144,166815,401145,10098,1977,128,126,4547,79982,51705,5530,64116,105377621,493856,133308,27068,57117,79807,113612,51176,84570,10427,81579,10692,79071,55435,92610,287,79642,9348,645455,729218,57721,171024,401152,645513,4085,11107,84109,132332,100192379,55212,7222,84162,729338,11162,22824,79960,132320,132321,84709,4717,80155,4258,1047,23158,8821,8467,1909,55751,90826,79658,4306,10586,729830,55294,201798,79884,2982,2983,2743,59350,9693,55319,391712,2713,91351,4750,1182,54969,9848,9464,80817,116966,132851,7424,201965,56977,291,83891,353322,105377590,3818,105377617,2483,100419743,100288687,100874392,133957,6389,11336,11076,65980,10723,7015,81037,79888,728613,50805,401172,134111,6715,134147,83853,651746,1611,7204,56172,23194,1010,55322,23600,55299,134218,79925,3575,6502,105374727,9631,55100,2668,253260,5562,84674,730,100129792,643977,389289,7690,64417,10605,23530,10884,348980,133418,79668,3670,53918,4338,4724,11082,10309,54505,3572,166968,65056,345651,10769,5144,25859,1161,91942,27292,100130733,285671,401190,10283,64105,373,54557,57486,140890,375449,5295,891,92259,1022,653238,4671,55814,4131,23107,79810,167465,3842,689,84135,3074,26049,51301,22987,2149,2150,8622,55255,9522,10184,411,133746,202333,345778,9765,4437,84240,83734,92270,1404,285622,55338,5921,4208,731157,57561,7025,285600,153642,2745,22936,5122,831,51752,4012,1105,345757,5066,54826,23262,83594,1946,64839,100652853,642987,91137,134430,814,64097,324,5229,57556,285605,25816,51334,153443,28966,153241,1456,51808,644873,337876,90624,51735,96459,728637,23305,8572,10111,645121,54819,23105,6932,134553,4762,389332,10949,27039,51306,8382,10902,10112,51308,1958,3313,9782,202051,202052,641700,51523,5813,492311,5201,83697,10011,10307,56147,56143,56134,56133,56132,56129,56126,56125,56124,56123,54660,56112,56108,56099,26025,56098,56097,1729,8841,285613,64411,5097,729080,51294,10007,80762,81848,23092,2908,81555,57528,10915,5521,117156,84651,134266,728264,133522,1836,22993,6534,6949,3340,11346,91977,85027,10318,309,26112,206358,4238,25929,285643,26999,1879,134510,114825,10569,9232,2554,2566,27430,57451,345630,133874,30820,64901,8817,1843,57222,153222,662,91272,1812,94081,3274,10814,100996385,100507387,643201,192286,1212,54825,6620,253314,90249,53917,80758,79930,51428,54732,11285,202181,285596,5626,23138,3182,91522,117608,285676,30832,11282,8878,51149,5601,9945,2324,81786,84851,55770,94234,2296,2762,340156,221756,5272,401232,4835,389362,63027,404220,9425,57128,51299,2162,83732,154007,51000,55003,51522,81853,221711,221710,4739,100113407,1906,221692,54438,51406,3720,29116,2766,6310,221662,10486,105374952,7172,255488,54901,401237,140767,2822,7915,9856,51567,10385,11119,11120,29777,10279,346157,7738,100131289,7718,651302,7746,387032,7741,64288,80317,2880,114821,26531,26716,116511,54435,30834,6992,10107,7726,56658,2794,5514,221545,8870,2968,29113,170680,100507436,4277,4795,7124,4050,7916,7917,7918,58496,80741,3305,4758,10919,717,221527,629,1797,7148,1388,63943,80863,9374,5089,63940,4855,56244,6891,6890,100294145,6046,6257,7922,6015,8705,9277,5863,6892,9278,1616,221504,449520,221496,25803,6882,23294,7629,5467,2289,222662,6732,222658,11329,1026,221477,221472,23070,4337,57497,221443,340205,9436,116113,4188,10817,29964,25862,896,129685,2979,55173,55809,23304,6903,285855,441150,171558,5190,5528,88745,9820,51069,89953,23113,84630,89845,9533,5429,9587,7422,55362,101929726,2030,3326,347734,441151,988,10231,101926934,221400,7941,27242,23607,442213,4172,114327,9697,28978,26268,667,221336,57691,106660612,202559,23469,442229,1310,1297,57579,135154,60682,79627,22999,56479,100129128,80759,25821,26503,1303,55754,134728,55023,167691,6785,112611,9892,51167,23036,375519,57150,154313,10559,55122,8732,10957,135295,135293,51465,23195,6885,2045,9457,81491,5454,26235,84553,85015,100130890,892,84539,57531,389421,64208,5550,639,84816,55278,55084,246269,27244,285753,9841,8936,728464,262,5980,51175,3910,222537,1300,23270,29940,7259,51389,3841,221303,285761,57120,222553,254394,221322,134829,135112,60487,387104,387357,84456,643854,8875,116843,2070,64577,54806,27115,9774,64065,23593,85021,58527,51696,10370,4829,57211,3097,9749,84946,5325,7402,7957,84085,2911,389432,10090,23118,9113,348995,84918,80328,80329,646024,81706,25902,9590,55005,23345,80177,7432,26034,26230,51106,57492,79683,8871,84947,83861,101929122,6648,154197,729603,5071,90632,51660,6196,168002,64094,387263,6991,100507642,5575,54919,54905,115330,26173,84262,392617,8379,29960,55501,221927,23288,221935,55698,57786,84629,6624,5395,9265,221955,7559,441194,729852,113263,3382,100505938,4697,9678,221981,221806,10124,25928,28969,27075,221830,6671,115416,10643,1197,90693,441204,9808,3200,3202,2128,8887,1124,222171,442524,644150,9805,84725,2692,23080,100129460,25948,441212,11328,6100,554236,64224,80820,313,54749,273,27072,11281,8621,79020,23072,644,64951,55665,51619,285955,27434,5425,58498,2645,10652,816,23386,54606,4967,5478,5814,107,136288,7378,375567,1644,2887,285877,222008,1956,55915,360132,349075,51373,2631,908,401357,642006,730291,649395,340252,7697,643180,285905
Brain_147	Brain_147	Glasser Brain Parcellation	3152	FALSE	FALSE	100133331,79854,84069,84808,6339,116983,142678,65220,79906,1953,7161,83715,80835,9341,8863,473,6518,84328,1676,126767,10630,7799,23254,79180,11330,51032,6248,23207,23013,7709,1187,348487,54455,26099,100132147,9696,11240,81569,8659,644068,26279,84224,5909,29092,2046,712,714,713,6135,57095,2582,57185,11123,25932,25949,5051,64793,6195,10726,2827,10163,5724,22826,54797,1104,115273,2035,10076,7805,9672,9410,8073,200081,3065,65108,64766,204,127550,1912,2707,6421,55194,1441,127687,4520,54933,4725,23499,1298,22955,2981,2980,4904,149461,991,6202,8643,10420,10327,60313,51249,9813,1580,6886,51727,388630,54558,63950,1031,5865,55268,6342,127428,374977,7809,23358,1600,115209,1573,4774,85440,84938,23421,57685,3716,9829,54741,1647,55970,57554,8790,256435,79739,2787,100505741,1486,54680,22802,51100,494115,115361,84230,284695,84146,7049,284697,11146,79871,6125,54874,9411,5825,1266,178,148867,1301,55599,648740,55119,6814,29899,6884,1435,10768,257,963,79961,128346,57413,5906,55917,7482,389,6566,26191,204851,56944,51592,914,8458,54834,26227,3158,767846,2210,647121,27246,128077,10628,100132406,100288805,2330,200030,388685,10262,56957,81611,9129,23248,2029,1520,405,126626,79626,57592,8991,81609,6097,353134,353133,3713,6276,57402,6284,6271,11000,5872,6232,388701,9898,126668,1141,3782,51043,127579,1945,80128,4582,10712,23623,55870,79957,128229,4209,128239,54865,63827,3068,9047,375033,2117,4332,3428,325,3766,477,8832,57823,2207,4359,2212,641311,25903,4921,8490,57645,84832,79100,55732,7151,9588,60674,84614,9293,7143,9917,27,7827,148753,26092,9857,284648,80896,3918,7175,64407,5996,6003,79577,23418,140609,5788,2848,5317,7139,7135,1465,89796,25802,4608,1116,7832,6635,3814,4194,64710,8934,1939,725,947,80342,55758,84791,7779,29937,25936,5629,5784,3776,127018,55699,84976,824,127602,55740,163859,3707,200205,84033,51127,58480,9816,101927532,183,84886,83932,84284,100130331,645884,8564,10806,257044,116228,3192,84288,55083,127623,441932,343171,391196,254879,10771,22884,105,10531,105376360,83592,5209,80760,509,83860,26019,57118,10133,8559,83641,79723,84898,5305,53904,54518,84930,91452,283078,84569,55149,6935,3799,79741,3688,7581,7587,55454,53828,3185,10151,6387,83937,79290,240,728407,8031,728643,5540,58504,57705,1103,65217,253430,100507008,105682749,220965,8030,288,221035,29119,3189,9559,23555,1979,27143,5551,414152,84647,729096,23053,5328,132,83938,9231,6229,219654,143244,11155,119385,2746,643418,3433,5507,3087,340665,26509,118924,29760,93377,118788,55361,118813,84795,60495,57089,1147,6319,90271,55719,84545,84445,100038246,3195,10660,6468,79946,51684,1586,22978,9644,9748,85450,644511,143187,56165,3983,2674,57698,6571,118987,63877,8661,6001,6144,196051,2263,54780,118663,80007,399818,54764,7390,1793,27287,92170,80162,387733,10581,10410,338707,3665,6343,64787,51286,4588,4583,727897,54472,1850,7054,29125,5003,116534,116969,391,6737,119774,3043,340980,85363,390077,120787,160298,6881,387751,338755,144124,143425,51700,8665,9866,56672,23258,440026,50862,10335,7003,100506305,5140,6207,5286,10083,26297,117196,144110,89797,120237,2620,258010,55327,5080,79832,55346,10114,55226,960,6506,54765,79899,3732,143678,9409,51317,8525,1132,4038,10062,4607,6688,5913,5795,283116,441601,26338,187,5024,643376,219960,9404,63901,219972,390197,5007,219988,390201,58475,219995,79080,51296,26007,220002,113157,745,9415,5866,2495,4250,80150,7356,79026,1937,64852,256364,6094,51035,221092,9304,387775,114571,7423,283234,116085,5837,402,738,2197,4054,23625,4296,6494,254122,11007,8815,89792,64837,57124,10072,582,6712,156,57804,374403,57010,80194,9600,100505621,91703,81622,221,10312,26579,595,220074,25906,9873,5031,84957,58473,51287,80227,374407,6188,871,80168,7481,192134,4647,283219,9846,51585,338699,54843,8301,10003,79101,4361,143686,84441,143872,101928424,4863,472,160140,5962,105369490,399948,5450,64776,1410,85458,1737,6392,9177,8882,5049,22897,915,4297,372,283150,6230,2542,414899,79864,341056,390261,219858,220296,80071,100169851,2113,2313,440072,6768,399979,83700,6539,6540,84318,65125,23085,2288,55200,4055,939,55080,84519,5763,920,1822,719,25977,50856,57494,144568,728715,29121,160364,283420,4973,3823,255308,8531,259294,5545,5542,54682,55729,397,5149,2059,6579,3375,80763,3764,10060,144363,3709,56938,55297,55711,65981,58516,121512,283464,85437,5756,51054,196527,9169,10411,23519,7480,8085,7846,10024,100335030,84070,7009,51474,113251,25875,341405,3164,3887,3889,3850,196374,3856,3875,1975,23371,283337,9700,5204,400043,23468,3178,3678,5502,117159,10220,6490,6171,6601,79035,283373,5939,11176,10728,4666,5557,8608,4035,56901,3626,3798,10956,116986,9958,144577,204010,92797,55801,1368,11052,10818,117177,196446,8549,196441,55266,23011,114882,79611,8499,80184,282809,8411,28977,57458,56899,23074,55681,400,79023,4801,387882,5992,338773,6404,23603,32,84260,88455,51699,80724,10961,6128,5781,22895,4938,10993,9904,6910,79794,4842,283455,6175,4440,8683,9921,84876,8562,9026,51329,387893,144348,949,11211,2054,57634,79050,7637,440073,54737,51084,8100,53342,64328,101930748,253832,221178,5042,219287,1024,2835,219333,2971,51371,5412,241,10443,55578,1997,94240,29103,144811,387923,55425,7178,23091,3936,220416,10161,55213,145165,115825,283521,83446,4752,220115,283491,26224,122060,1638,22873,5611,337867,259232,8660,1282,121793,2155,2159,7027,65110,390431,7011,6039,6035,57447,440163,51222,283624,56339,63874,26020,54930,1053,57594,599,90668,29082,27141,56413,1241,4776,57523,56948,25938,394,9472,58533,11177,283635,5083,5411,54813,2287,140801,6235,6166,5427,9147,11183,60485,51199,22795,10979,2764,11169,122809,93487,645683,57161,10640,387990,145389,161291,57381,122876,23224,3306,26030,4149,10490,677,64093,5663,100506476,145483,957,4329,646658,56252,2353,7043,64207,283578,1734,85439,283587,54207,79882,1112,90141,55671,4707,79890,3705,64112,55148,145270,866,5265,12,161176,10914,283598,8812,283600,64150,7187,4140,3831,26153,122618,727764,400322,339005,123606,23191,100996738,23742,8123,440253,7082,100288203,54893,57099,9716,723972,161635,161742,161835,11245,388115,643338,11261,25963,64397,146057,161823,4130,440278,80208,140691,2628,9728,2585,342035,29767,29766,123169,10017,440279,283659,4734,6938,84952,102,4643,663,145741,51065,6642,79856,53944,23060,10081,9187,10260,84465,6124,6176,7090,123346,5371,1583,79748,1464,92912,145957,10099,79834,10518,23205,55466,3658,1512,642402,6218,6457,57188,54581,4828,23478,9640,5151,11057,6017,145873,440307,8128,440311,91947,23336,196968,100124412,8131,3042,3040,3039,55692,64714,8312,4833,79006,388199,25823,115939,90861,197342,3483,6187,146310,9351,100507303,10921,4917,645644,83886,10942,124220,114984,79412,9080,84891,7760,4210,7627,54925,197358,10131,79641,283953,18,8651,5620,26156,2935,729978,23420,100190986,9665,6210,162073,9738,124274,7369,54988,123876,116285,112479,10261,146177,57478,10595,63928,9951,79831,100128079,388228,246778,6693,9961,253982,124446,79153,146540,93129,112755,79759,9726,5652,146547,29108,3684,3687,1339,283933,386757,606551,388272,83752,29117,85407,6299,643802,5934,79068,79191,10265,54947,1066,2775,4500,6367,6361,64785,123920,1783,6236,8824,26231,51673,3291,79567,10204,23644,64180,4775,55066,7567,6898,342371,9785,83449,463,4166,23563,85445,2653,8139,5336,161931,654780,23406,79786,2303,81631,763,1535,9780,6137,8447,7531,8578,55720,9905,284009,23277,23108,4994,443,51479,7326,201305,27043,58191,388323,50488,10749,84622,9135,23302,54739,11337,1984,339168,57555,201243,643664,968,482,1107,247,242,100128288,6154,643904,162387,9423,9482,57335,125150,96597,23164,654346,284047,254272,125206,22905,9706,92521,348254,8844,23615,90410,113235,6147,9618,57649,90313,85464,84081,9527,55803,84282,107984974,2124,2123,23512,114659,55288,124912,3980,146861,55106,91608,26574,31,6871,440435,57636,80725,4302,284106,9349,6143,2886,94103,9862,339287,22794,1236,3866,3861,3872,10209,9001,10609,60681,1267,94086,6777,6776,284119,8506,6155,8153,10230,4077,113277,284067,23591,10014,92591,2896,3674,80174,10052,51751,2670,79877,113026,79777,124783,201176,55073,100506084,162540,10951,3213,3217,10481,10241,22834,8405,1748,201191,84687,146956,80221,91369,7706,404093,140735,54903,9256,5889,348235,388403,79665,342538,9969,11011,11325,117246,5705,146771,2689,92340,55852,284021,440456,786,2186,100499466,440461,22901,10351,10350,6169,124602,124599,10871,100131439,92736,283987,57513,80022,3691,114804,79651,439921,147138,7077,3959,339221,125058,55036,57674,22994,284184,25794,83882,5148,396,147111,201255,5881,5986,64118,6398,3607,81035,494514,7525,8736,7050,9229,147525,23136,57045,10928,11031,63895,56907,162655,6093,6632,59340,361,1837,100101467,252884,26040,6563,284266,147339,125336,4087,4092,10449,677769,220136,83876,1630,162681,5205,55205,220441,10666,25914,55748,7776,9150,54531,284451,5442,55658,1991,10025,23526,22904,1153,6209,399664,53615,10975,83855,81926,1455,55643,2788,10362,27134,85300,1613,10148,126259,80700,729359,55527,56931,2528,8570,79958,718,9322,140467,56729,115704,5609,404217,1994,6370,84467,51129,84106,4542,26648,162993,53637,1785,255809,6597,57572,126075,5589,7620,284390,7695,4125,30000,54831,4066,342977,117579,113230,5585,5731,84449,64926,11283,7171,4218,58513,84167,79939,55850,83483,684,376497,3718,6142,3780,27106,5296,10437,3727,54858,79036,53345,57794,54815,148113,94039,7608,56242,664701,7617,148206,163227,100128139,100129543,7644,9534,8725,388531,390916,84902,4037,1050,339318,53827,7392,57817,126393,7305,25999,147929,7705,84911,148268,94274,90522,3191,4793,643669,10298,342897,342898,57622,9535,55588,64857,6217,6829,56891,2091,4294,9253,1553,374907,90273,63946,6223,973,9138,390940,126299,5329,56269,7767,7771,147710,5971,10848,81492,8189,3171,729440,64344,94235,29888,54958,27202,29997,6415,374920,22900,10945,6820,54854,56848,770,126147,284358,51171,57664,2512,114335,6625,28968,113091,2323,23521,6205,2217,5639,6237,58506,126129,11284,79735,114132,51231,256236,9476,112703,284361,554235,94030,50944,84798,284365,55554,354,3817,11202,2109,100049587,2357,84765,79898,284370,9668,284371,90321,84436,388558,7696,81856,162966,90333,84671,390963,170958,91661,147804,503834,59285,6203,11024,11006,79166,54776,22870,84446,125965,729956,84922,147808,338321,85569,9422,6795,7565,400720,54807,730051,147687,80095,284312,6193,388569,246243,6201,102800314,9781,23175,10408,729475,57665,60526,165324,375190,3030,3032,3777,22924,11117,23160,165186,79745,57448,25780,253635,6654,80745,27436,165140,23498,678,100129726,63892,64241,2034,23433,9419,3344,11037,10936,6711,56969,400954,6233,57223,7444,339803,23301,7360,56287,22848,307,11017,400961,27332,23233,150726,200420,10617,55233,1639,6242,64427,3099,56655,9801,822,284948,8673,10791,10578,8869,25885,2168,344167,645784,728034,729171,431705,56910,23397,200539,3631,493753,51601,9669,3899,79031,6160,9448,79074,653489,285190,27233,3987,65124,4867,376940,150465,84771,118433,10096,51141,1622,140738,6344,200373,5899,55677,2840,728378,50649,130074,344148,80122,23190,3800,114793,55660,151188,56475,114805,11227,57471,130940,8502,92196,85461,29994,10010,10716,22837,2591,129881,79828,254042,11069,6670,100131390,7456,3235,3234,401022,4780,8540,50940,285025,91404,5136,10203,7035,30061,150709,84281,54842,91526,130132,5334,151246,100507140,9689,8837,843,841,66008,65061,79800,57404,54891,1933,391475,4133,6120,151050,10314,79582,580,92691,7520,6168,7145,58190,8941,79586,23704,1286,3431,11262,93349,6672,257407,4691,10316,5757,250,9427,646960,80303,3635,116987,401036,140739,26146,51665,150677,547,189,5510,84289,129807,1457,113278,51378,55968,57593,128653,80332,25876,1059,9770,149837,84515,55612,650,728450,22903,51575,55614,27131,22803,3170,6754,1471,1473,79953,117285,22974,2307,128853,9371,22919,6640,170487,84905,434,83737,83658,58476,6676,140823,647979,25939,26051,64900,6431,10110,51098,4605,60598,80336,10953,280664,128497,55959,57580,10564,441951,128553,8537,57403,164284,51497,116154,1002,6227,1299,10732,100132911,63910,128408,768096,128414,1917,54923,140701,10287,4661,391267,388815,54149,387486,54072,351,29104,571,30811,94104,10215,116448,3588,9946,6526,1827,6493,53820,51227,3150,6450,1826,7113,7033,7031,8566,326,754,3689,6573,6285,387590,128954,51816,27443,83733,23786,2679,128989,85359,266697,1399,400892,375133,96610,140883,91227,26226,91316,29802,91319,2687,2678,1416,2130,164633,3976,550631,105372990,23481,339665,54944,9814,253143,10737,91464,80830,80831,4689,164656,3560,27128,100506271,57026,11078,51386,85377,23466,6767,63929,150353,7008,79640,79879,6721,115650,6942,91695,267010,25830,5465,25771,400935,5600,6305,55586,91289,284942,51095,491,6854,55287,6161,9922,27258,117248,92106,9779,5868,8850,7324,28512,7068,55768,64343,152098,7048,10491,5333,4615,1524,3921,4336,285268,92999,1238,285343,57456,79443,1230,1234,29072,25930,6599,4134,10201,51372,84126,64925,387,9807,10180,7869,1154,7867,6159,80335,8314,7134,26059,26060,7871,2317,11170,200844,6314,9861,8801,9039,23150,100131827,56650,1371,1295,6152,285359,64332,214,56987,22989,84666,257068,64422,55032,151887,54762,57577,26137,51365,285282,3059,9657,942,54625,79663,4638,114885,79364,166012,152065,114112,11343,7879,90288,23023,131873,131870,84129,51554,55573,6259,2047,51163,55179,5291,23350,5352,25937,9819,9934,53829,64805,344758,9197,85476,590,5276,27333,93556,80012,5010,5337,254827,55669,4711,51555,151613,23101,170572,90113,23355,285382,401105,152137,4976,3280,131578,5504,347,5130,375387,5062,4241,1739,84859,6165,255403,54872,521,8602,2868,55646,166793,53407,5522,27201,8532,952,5860,51091,55300,3516,55286,51274,7096,10333,92689,51088,5981,6133,201895,323,22998,10396,2565,57606,64854,402176,5156,3791,5978,1060,26952,22902,26057,2921,2920,441024,685,950,339965,10983,55589,3184,79966,51023,266812,1977,126,56898,54790,79807,9061,6164,64850,81579,54433,55435,80216,55345,51574,287,645455,401152,645513,308,729338,10424,132320,23657,1998,55534,57484,3600,84640,2549,8467,6189,152503,1519,7092,50859,91351,23022,57630,4750,1182,51809,11341,9464,11086,2180,55805,153478,11076,65980,10723,7015,79888,54888,9037,134147,1611,1501,23194,90441,4651,1004,114899,26064,134218,202151,2668,3977,2533,1601,6167,643977,23530,3670,4724,11082,3572,4214,133383,166968,5144,285671,55914,140890,375449,5295,64924,202243,441081,4671,55814,64087,4131,79810,134285,2297,689,10412,22987,2149,2150,170591,84327,8546,10184,644936,9765,1719,6228,92270,153339,7518,1462,285622,731157,10622,22836,202299,64167,4012,167410,100133050,23262,9366,64839,4124,64097,324,57556,94033,153443,133923,65983,501,6558,96459,6932,51265,51128,84105,4090,389332,9499,51306,1495,9782,84249,5813,492311,56132,54661,56103,56099,56098,9604,2246,57824,154,79628,728264,389337,1436,815,972,6208,3340,11346,26112,2760,55568,79685,23367,25929,84868,1879,7265,114825,23120,900,54908,133874,30012,4869,10814,2264,83463,5626,3182,4056,55819,57472,90933,10399,135458,1992,221756,5269,8737,648791,9450,6745,154007,221711,51406,63971,3400,54901,401237,7915,10050,11119,54718,2880,442194,116511,7932,340198,80868,80862,89870,414777,170954,780,4049,7124,4050,7940,199,7918,80739,10919,177,63940,56244,5698,6046,6222,5863,221504,221496,6204,50619,4736,7005,2289,340204,222662,285848,1026,221468,8645,221458,23500,4337,221443,221442,54209,9436,4188,7942,171558,10695,88745,10864,9587,7422,55362,101929726,3326,860,9697,8521,55227,667,202559,23469,442229,1297,57579,135152,79627,22999,25821,1915,55754,3617,9324,5238,9892,387066,23036,375519,6885,9457,85015,639,285753,23097,442245,2534,29940,51389,254394,5570,51020,23493,135112,135114,81847,387104,2037,9465,83551,9038,9287,8875,116843,6206,10767,23593,134637,7402,84085,23328,23118,116254,9113,80328,646024,25902,80129,26034,22828,8871,7430,100130967,6648,5340,9444,6862,6196,8635,100128124,3834,79981,64094,253769,2852,26173,7975,8379,29886,84629,80028,27102,5879,54753,441194,54664,85477,3696,55536,84668,10457,1197,4852,3181,3202,9865,9805,84725,222166,100506516,358,63974,5137,25948,11328,51251,100506725,54443,313,349114,79020,51619,285955,5224,4967,83605,168448,2887,23242,81552,349075,401357,642006,441234,442319,340252,641746,5382,64940,441251,100101440,7462,2969,5383,654817,5387,3092,5447,10875,2770,11257,6717,54467,1021,219285,5166,57154,10095,11333,64816,7586,4176,79690,221914,10734,5379,402573,81628,222950,100316904,26261,7036,7455,4584,81844,7425,375607,51024,10603,80228,222234,100129424,375612,6733,26959,55973,50640,93986,22797,830,5803,10157,93664,154865,4698,168850,5078,55131,346653,2318,3663,23534,95681,136259,5420,60412,800,4850,647087,5764,9162,64764,50617,92092,28996,6916,6742,54429,136541,55503,89883,5304,835,1180,338398,442361,135941,155061,5919,55303,26157,3757,4846,9311,116988,168391,58508,100286906,285888,64327,5799,644128,169270,157695,2055,9639,79648,100128890,9258,83595,83650,83648,613209,729732,137492,57509,4023,23039,8822,2039,6440,649,8795,8797,389641,10863,8756,80005,665,1808,51435,79618,23303,10671,5516,84750,8754,51125,3551,5423,2339,6591,54212,115294,9705,9821,6917,137695,96764,6224,767,55636,444,8836,9650,80124,23678,80243,389668,6129,5828,23462,7163,5375,92421,138046,85444,377677,11059,51115,8895,51633,9134,7381,6156,10247,116039,26986,79870,9699,284,9694,8667,6641,4715,9788,137209,3786,23639,10397,169044,51305,57152,1584,338328,100507316,116447,114822,23144,1936,286075,100130274,23513,81858,8694,414919,286102,81704,23189,50808,55848,158358,203238,54801,6194,4507,79886,138474,54840,573,65083,54926,51271,138716,6363,138724,80256,10497,253650,158228,107984035,100132249,375719,642236,101927015,9413,51104,216,6096,653162,23230,29968,414328,80318,55582,389765,53358,79048,10507,6850,55035,203328,3293,22927,51531,10541,9830,7046,55014,27130,91283,54886,56254,2218,58499,4593,1902,2790,9991,84263,7539,100128385,210,5004,3371,7099,55755,2681,23637,11224,5090,89853,6136,2356,30815,79095,6418,84885,51490,84895,414318,23048,57720,25,83543,2889,84628,7270,6834,57109,11094,642968,8019,11091,157927,138151,8022,4851,158062,389812,389813,8721,286256,5730,401563,2529,25920,54863,26012,389831,8225,28227,6473,293,4267,416,171483,6907,55841,7114,9367,8481,2187,11238,8233,56474,4810,256714,22866,51360,6303,347442,11141,190,1756,5638,1536,58526,1654,2857,641339,8552,5127,7712,6853,8409,7569,4943,64743,7454,3750,7030,4007,89801,57477,10075,212,442454,92249,4478,11326,4983,1896,139562,4303,6872,6191,53344,7503,554203,51132,286495,546,254065,6451,29935,94121,1478,6173,80823,56271,56849,51186,5354,401612,26280,79710,84443,11043,23630,84187,139818,3597,6170,3920,2747,331,340578,2000,3547,347468,55796,159090,2273,79649,9459,6658,1038,84631,2332,100131434,10046,2564,389903,4105,10838,633,92002,1852,6535,5973,6134,55558,100272147,6845,3581,64109,1438,6192,7544,90665,5616,286554,246126
Brain_148	Brain_148	Glasser Brain Parcellation	2534	FALSE	FALSE	729737,118424,728642,55229,127262,261734,6146,23463,79707,23261,54206,5293,23095,5226,2475,4524,4878,60672,23341,79814,23207,440567,1187,55672,6390,23352,23065,51154,22977,127733,55450,65018,1650,57576,400745,50809,23028,7798,6135,10772,10250,79000,3925,10726,6548,6118,54952,6429,7805,553115,576,10657,5928,57648,7579,113444,79830,23154,127703,27095,55700,127700,64769,79693,10946,643314,10450,6018,64744,9783,1503,200172,22887,728621,10465,9682,10327,3652,7388,260293,79656,26994,2060,4898,51060,65260,79699,83941,5236,5142,84251,200132,1647,55631,127254,5876,374986,23266,117178,54680,9403,9653,8543,494115,253152,11146,6125,8412,2730,9411,1629,279,29957,22911,6884,343263,5686,57463,271,257,10542,3737,3738,963,55791,79961,515,11218,7482,333926,260425,204851,56944,10286,7812,476,3321,3158,653505,284615,5565,9900,11311,51107,1520,388695,6944,5710,57592,11189,65005,6282,353144,388699,26097,23557,57459,9909,10899,25912,9898,126668,103,4580,55870,22889,56893,7203,9047,360155,57863,56833,284677,480,50717,1314,57823,126823,8703,4720,84134,6391,2214,127943,11266,8490,919,92241,22920,23215,8674,26052,60674,27101,460,57795,84320,10228,51278,127665,23057,81563,64407,23271,647219,252839,10440,4660,148709,92703,8497,4656,1116,6635,148808,729533,5362,3914,56256,55509,1063,25782,79762,375056,100287497,23219,80232,6726,10637,56997,116841,149603,574029,5867,23456,79605,149371,7257,84284,148641,388753,6894,9804,1130,128178,88,645884,6000,2271,51029,101928068,64216,441932,22982,23560,22884,5214,10531,2665,8872,57118,10133,5264,414149,9397,100192204,783,221079,8028,57584,10006,22852,10730,51322,6935,57209,219749,441666,84856,9790,55454,728407,100287932,728643,5599,100652748,23283,80114,84457,8030,219790,22891,84890,221037,347731,55680,55749,219736,9188,9559,3098,55222,5660,119504,54788,90550,5532,729092,7417,3778,11128,653509,27069,54462,5728,57559,26509,26123,118788,23223,64210,26287,118812,101927278,2805,1355,9033,4714,79955,25911,2253,9221,8729,5662,79176,9446,119391,22986,7511,10285,644511,103344931,6934,56165,57700,142940,26033,143384,8661,10935,2869,6144,55717,10579,4942,399818,54764,7390,119437,3632,10844,1892,60626,23410,1509,5002,7262,4676,119774,3043,322,8665,7275,79608,56673,56675,7702,9646,1982,374378,27122,55742,406,84280,5682,6207,2965,3948,84867,100126784,4745,203859,57084,91057,120534,5954,79832,283267,1479,25758,4076,54765,8534,120071,55626,9793,84364,8567,5702,55709,4722,440040,219445,10978,280636,80829,23220,390197,6809,51338,27339,54972,1642,220002,51524,113157,747,2495,3619,2785,54663,114571,65998,1351,572,25824,10235,5526,113130,738,823,378938,254102,254122,9158,10992,3177,582,8722,156,338692,9600,4723,55298,3636,23201,80227,7405,5612,726,4647,5058,282679,79731,1740,84233,54843,8726,51501,57093,79101,9440,24145,10888,55693,10929,143684,79780,84437,2977,38,2230,54970,9183,4837,257160,53826,6327,915,10632,56912,51399,23365,6309,341056,3312,9538,29118,84881,6734,55572,84623,4798,440072,334,29068,11095,23310,112936,29087,6539,65125,654429,196513,83695,894,4704,7132,1108,196500,50813,8079,8078,7167,2026,11331,716,51279,23710,3822,55110,1389,4256,397,79785,54477,9847,586,3845,26127,51768,8496,51290,196394,10059,51067,10138,8909,79022,5213,112,27289,5571,55716,10376,7846,23017,25875,81566,5463,401720,60673,112802,400043,3178,23344,6601,79035,93058,4284,27165,4666,8630,6778,1649,3798,79837,91419,11260,11197,204010,8089,10576,552889,11010,22822,4673,23390,6857,4659,84190,4254,694,55967,100132594,59277,4048,5250,121457,56899,64431,79023,55010,429,9733,84749,89910,488,51434,51699,160760,23316,10019,283450,4938,387885,79794,55884,5037,84530,5564,11113,6175,8683,84274,51367,84747,64897,79369,8562,55206,144348,7316,114795,100862680,121256,11211,8408,80324,57666,284232,53342,10284,374491,5042,9818,6049,10810,2971,51082,23281,6541,84056,90634,26960,11215,387923,26747,8803,81617,10301,145165,220107,79621,9724,26586,5100,11278,690,64062,10082,1638,266722,5911,3843,8428,337867,9375,5095,1948,10673,55739,3621,55608,8874,23263,55795,8451,283489,91875,57820,90809,6039,51222,9878,5018,9056,55147,10419,54930,5693,55017,23428,599,25983,728635,80344,51016,4738,51292,5875,2290,55837,84312,8487,2287,6166,23588,382,79609,79944,8814,114088,122786,5706,80821,1033,10175,55030,6252,51635,4331,57570,83851,4522,376267,1965,5283,10490,2079,23508,51004,4053,1743,97,10598,8846,2957,23768,54207,55812,801,440193,64112,57578,341947,51218,56967,55102,7443,10858,7528,57596,8788,5527,1778,55778,1152,9529,79038,23368,283638,23241,8924,23191,347746,100506965,7337,4948,440253,321,161725,6447,161779,51234,54989,55177,51103,23168,4058,255252,197131,23582,9836,27229,4130,9677,1159,4236,51496,100419583,50804,399697,23312,5597,10681,55930,4644,51187,9488,145788,54816,54778,145773,2958,7168,8925,10845,10260,5604,10302,6124,64799,145853,5607,83440,84993,57184,55272,100128285,26263,123591,2108,10363,84894,80349,10933,9915,6218,100505616,50810,11214,4240,5428,3418,10509,440307,23766,91433,9055,9899,56963,23336,123355,55180,220,79705,6627,51728,79622,3050,26063,9727,10273,146330,7329,10101,3029,51734,6187,10607,4913,7249,64223,5170,645644,79412,9088,7755,54925,146434,1387,115,9093,29965,29855,28955,26156,2935,51283,23420,23042,9665,23049,51573,55623,57149,7385,29904,55718,1039,124454,56061,5579,10368,5930,2975,23214,388228,84901,6693,253982,8448,226,197407,79077,1489,54620,493829,104644205,10294,94160,23090,255919,113,29117,64400,23322,10265,84290,84166,5432,221188,10300,29105,1459,29070,65009,2806,1006,57546,1874,9114,10664,57215,54921,84916,6645,7014,10725,23035,9785,5713,11345,23536,124359,10200,23417,8720,161931,9764,23199,100506581,79791,84627,124245,348180,197322,29123,6687,79007,2622,359845,55275,55178,1398,5306,84981,5176,55720,5048,5026,3682,84254,201305,8402,9552,23125,7775,9098,56919,79003,79142,23399,84461,57659,5430,8741,9212,6154,81565,146845,9340,8522,125150,54902,201161,7314,388341,162632,23164,51655,10743,7156,140775,220594,23326,25979,4843,9094,94005,9703,51268,84081,642,9527,79736,8851,10693,55106,91608,8148,9326,79893,79154,31,440435,80725,100170841,4302,3927,100505576,57125,782,84152,990,10209,7266,5878,27175,28958,8678,10197,146923,8153,113277,1659,92579,79089,56970,10900,23131,55073,100506084,162540,4137,4905,9520,6668,4779,11267,5245,8405,11143,55379,9043,4830,51096,56934,1353,8526,51649,140735,9256,6827,5889,348235,55181,284161,6198,51136,762,8493,54828,342538,26115,1534,51204,57003,11325,25926,2186,284018,3838,51321,22901,100133319,23163,51081,23558,6730,5635,15,114757,100507246,6427,146664,125058,71,55666,6182,147111,2873,64118,26502,79672,6904,5797,4729,10928,57132,3613,1149,81929,8731,440482,85019,284252,9331,441818,498,51124,2235,8792,54877,596,54495,284273,7776,25759,22904,53615,55643,8943,4946,126295,1938,10148,79187,84954,10036,148022,2528,4298,2962,718,79230,339390,10469,10781,54811,5300,93145,51073,11140,1995,1264,84337,90592,90589,163050,84292,1725,1777,2193,5886,4066,773,22859,10270,26017,8907,79939,29086,23025,3780,23031,54858,55295,284439,148113,9170,57130,7608,81931,100129842,7639,148206,353088,163223,7652,646864,388523,440519,730087,10775,22847,84306,2864,284403,826,1346,57677,57711,163081,342892,728485,199704,84503,163255,84775,126231,1891,115290,57622,55095,6829,163126,5704,56915,2901,2931,634,7770,125931,1209,5971,284352,90332,54814,388555,25865,1175,10055,27202,23546,3770,9266,770,10856,951,3276,80199,25888,945,5518,79788,59284,441864,4849,147798,11006,54776,6861,84446,6158,79763,147949,5178,10597,162972,7693,79673,6193,9040,23040,7260,102800314,3398,8853,9270,3754,130813,1876,9687,28951,51594,1653,7447,23369,151449,8648,51277,85465,54867,3795,8890,9784,29959,64838,84450,22950,9553,51646,30845,9637,25797,151393,1545,6432,80745,57504,51626,10128,5495,9581,805,80204,129285,400954,57142,6233,4528,57223,53335,9736,7514,10575,5013,4190,7360,54812,10097,200734,10438,5534,10887,84168,2673,27247,11017,5093,51449,2016,26056,84279,150726,1716,1639,7841,27429,80059,1496,8802,56888,55818,64795,51315,344167,23020,55683,26504,51239,10120,25972,51263,164832,9486,200407,9392,2274,9648,5903,344558,84771,118433,57628,165257,57669,2071,5433,9394,92856,205147,130074,55041,29798,81615,26122,3800,130574,27249,390,375287,114805,728066,10716,57282,151258,493911,130507,26003,8604,5163,51776,29789,79634,151556,1123,1386,518,3235,220988,8575,494513,57703,2487,10787,142679,55854,51454,1290,4664,6775,57520,80219,205327,79568,26010,60491,4999,4709,66008,65062,57679,7341,659,10152,100329109,130752,1385,151194,151195,389072,200576,285175,33,580,55686,150967,6168,25953,8941,79137,23549,2043,2181,57590,151473,80210,4691,64708,25791,151507,116987,10920,8864,23178,10494,140809,9751,140901,6628,64773,64601,54976,1059,994,80025,11237,146,5621,56255,23236,24141,6616,8195,55617,11034,10621,10483,51126,3642,64412,149934,284802,117285,598,140706,9371,149951,22919,51654,128866,22913,8894,58476,26133,55245,51614,8904,51230,79980,6714,10904,58490,90187,51526,140730,7529,6789,3787,128488,128497,57468,64405,6780,23315,9825,5770,84612,8813,128553,391257,5203,140689,6790,1477,9217,63939,149986,5688,81928,10732,11083,54994,3785,7165,80331,5822,7179,391267,29761,757,2618,6651,9946,6453,1859,2114,8624,25966,7033,8566,5211,7327,104,1291,23765,27439,529,55670,51807,9993,7290,64976,128977,79680,91179,84861,51586,5297,400892,23119,96610,25812,613,150248,23384,85379,24144,23760,11200,10740,5988,8508,4771,29796,10291,91445,23761,10739,8224,104310353,10042,23543,4627,4689,5880,27128,57026,129138,3761,11015,25776,9929,23467,23466,23492,6122,9145,4248,54471,158,27352,2847,5905,23264,7008,171568,5372,2547,4809,6721,91689,25809,25830,84247,23313,25814,6300,3708,8553,9695,9901,55209,375323,8536,55845,6396,10533,23609,5894,23066,9922,7476,131474,64145,285381,23180,23228,7325,5915,7155,54995,23171,51143,25904,10491,26032,7342,4292,10217,4615,1524,25924,10289,9045,7433,51188,25994,54861,54585,1230,79442,259173,23218,23276,22907,10425,54681,10869,22973,375341,7375,1605,8927,327,79012,4486,10181,7867,1795,51368,211,8314,11188,28972,7086,7474,26059,26060,5162,57415,80145,9861,115286,23024,692099,253559,8545,10342,57092,27107,29114,4345,64422,25871,55779,523,54762,254887,2596,8702,2932,116064,2804,942,83666,10954,8997,54946,10840,84303,5361,11343,166348,60678,56941,6010,729375,30849,11073,51560,6578,25847,80723,25852,83850,349565,253461,5922,483,4071,5217,27230,116931,29909,5806,51319,654502,401097,3840,151742,79740,79718,64393,4711,131118,56922,55689,55486,8893,1857,1173,5708,1981,64110,90407,59343,6434,1974,5984,6480,2257,151963,26043,200933,54965,100129516,654254,79963,7884,92305,7468,6047,5522,23324,93621,114932,55330,84448,259282,26234,202018,80333,1665,389203,116984,55276,6133,3093,23244,7345,132789,2557,23142,64854,57291,9575,5471,132946,84525,6691,84273,5431,57050,25849,25898,8615,10983,901,51138,51023,5602,57563,51170,53343,8404,152926,23173,8649,79982,5530,7323,27068,54433,80216,9871,401149,166379,80167,27309,3600,11157,4306,10586,6189,303,4887,2743,57600,9693,51166,441052,3148,8819,1635,60684,291,55325,6389,10016,65980,7015,84246,1501,90268,90441,10409,23037,4883,5810,345557,5019,10884,4338,10283,80006,54557,5295,102157402,6880,653238,9607,8507,3074,84340,10412,55109,84240,83734,6228,153396,1946,64839,134430,324,167227,56929,51397,3094,90624,56990,23305,10111,11127,23105,7416,6500,5515,7320,91368,9879,8382,10902,2107,3313,51247,202052,7322,492311,54882,10307,23438,153527,54661,56128,57717,6879,64411,5521,9832,3360,134266,6534,815,6208,2878,309,9337,9443,134353,10569,2566,27430,23291,1812,57179,22838,253314,23567,53917,27166,83463,80758,1627,54732,285596,728554,64777,345462,8878,5601,4245,10399,340156,26240,10799,57128,10667,83732,221710,3096,221692,54438,23408,29116,6310,221662,9972,7172,7913,51567,8418,55604,10473,29777,7738,64288,80868,6992,89870,2794,23,28973,8449,203068,8870,534,7916,7917,7920,57819,4758,717,6048,9278,3159,29993,50619,4736,1432,5603,27154,51645,23787,9025,23070,2979,4201,116138,23113,10864,65989,9533,54676,55168,64928,101929726,59084,2941,57691,106660612,202559,55788,22999,56479,80759,25821,1915,83699,6785,7162,10492,3354,57150,58528,10690,81491,84553,64208,5550,9474,57673,57107,8724,27244,285755,9896,8936,51362,112495,84154,23270,7259,57515,51020,9439,54806,27115,51534,257218,389432,5110,80328,81706,25902,9590,55005,79624,23345,54516,26034,56995,100130967,83861,6950,29074,154197,84498,84262,29886,23288,80028,54476,51622,5395,7965,84132,5879,221955,55146,54753,221960,6119,4697,10124,1607,28969,84668,55975,115416,1687,54205,3181,8887,221895,2692,51251,168667,79020,5683,55744,644,64951,28988,5425,23386,54606,83637,5478,83605,9238,63979,1644,23242,222008,25870,441234,728927,7697,643253,27297,27342,51119,155370,9275,1364,3984,7458,5982,654817,4191,7532,619190,100133091,100132832,5782,85025,9863,261729,51666,1780,22853,4885,10095,79027,7589,6878,79690,56257,2783,1174,7425,375607,222236,9512,54517,60561,5577,79872,1738,3912,4897,9732,11179,857,4233,3751,54556,10447,64101,55798,9296,286016,4899,7328,51530,231,1129,50617,57670,4708,100507421,5644,5304,373156,100507507,8454,136051,155054,155066,1020,116988,136371,6009,168391,63917,100128822,1804,22976,3361,10049,55112,26260,157697,9228,9920,79648,9258,100506990,29883,101929066,23362,55174,4023,11178,2039,661,1960,4747,54793,5520,10687,1808,2185,55246,157574,7976,10671,29942,80185,78986,55290,80223,9070,6770,9530,23259,54904,6867,59339,10947,7419,114926,84376,4173,9821,51606,96764,137886,9760,767,23212,10987,79848,389668,6129,27067,6921,7163,1666,64168,55529,54704,92140,55353,3788,5440,25897,157567,7071,51582,79870,29967,23414,84955,27012,114788,8667,401474,114569,79075,11244,29028,55093,55039,4609,3786,101928087,8629,4061,8733,1537,84232,29894,6505,57589,286343,389705,203228,51510,5646,1271,11258,30968,57704,881,100506710,64425,401505,107984035,8395,138199,26578,653162,2776,7088,414328,60560,51280,2619,1612,1514,10927,158046,53358,1164,6850,549,445577,22927,340508,7111,7507,54187,5535,55335,83856,5887,8518,54566,5774,7357,1317,246184,9550,203197,26190,4702,81571,55342,9355,169611,81873,286205,26130,79109,9649,6812,158248,1025,30815,114789,2801,10444,56904,5524,389792,23413,445,7270,9328,6130,642968,1289,10439,9858,51116,157922,23203,9919,389812,54461,401562,2902,94107,26012,55344,8908,416,171483,357,10943,6399,94056,9185,5160,30011,6197,23676,51360,6611,5165,2710,257397,6990,94122,7102,84679,2002,24140,64840,5935,56850,7030,11152,27238,1184,23096,65267,90121,2245,10916,7216,442454,23229,64219,3476,29934,340526,5303,55869,340529,4674,57692,441531,5230,254065,139324,286499,29935,79979,51566,158931,340542,55859,340543,84707,27018,142684,85012,5631,1831,84187,91851,5063,79868,5358,292,65109,10813,55609,139760,3251,79649,389895,3423,100131434,158511,92002,3421,8269,4204,2010,6134,1774,537,2539,65991,6192,352887,22829
Brain_149	Brain_149	Glasser Brain Parcellation	2333	FALSE	FALSE	729737,26155,6339,219293,984,728642,85452,2563,79906,55229,127262,6146,388591,387509,83715,79707,80835,55735,100505887,473,80045,5293,378708,5195,4878,943,93190,343069,23207,100132147,6390,127707,22977,23252,5322,127733,65018,2046,3399,2582,1269,10772,79927,2810,126695,6548,8547,83667,115273,6429,51102,3061,90853,149069,84734,65108,81493,57648,252995,149076,2707,23154,339488,127703,27095,79729,1441,284656,51440,64744,1503,22955,2980,10465,149461,9682,6487,79033,11004,266675,1263,8643,400752,388630,84871,79656,63950,2060,65260,79699,374977,7809,255738,1600,27022,57685,84251,5301,431707,34,23266,9653,494115,6125,648740,22854,22911,284612,57463,271,2944,10768,257,3738,963,79961,515,7482,333926,260425,26191,7252,126868,3321,90874,3158,4853,653505,27246,10623,200035,8799,728989,2703,9900,51107,2029,6944,65005,6097,54544,353145,353144,388699,353141,353140,353139,353137,353134,353133,353131,448835,6698,6704,6702,6279,6276,9909,1141,55891,80128,4580,128229,4209,164118,54865,81875,3068,9047,375033,360155,57863,325,56833,57549,89886,477,50717,57823,4063,126823,8703,2207,8490,223,23432,1805,8674,55157,60674,27101,460,57795,7827,51278,127665,284648,23057,81627,2848,647219,25802,148709,92703,4656,134,4608,1116,148808,1380,5362,642587,57172,3914,3756,91548,7042,10380,25782,79762,7100,441124,100287497,23219,6726,83881,375,84033,51127,149603,5867,79605,440730,7257,388753,9804,128178,100130331,645884,6000,2271,8564,10806,200159,93474,388759,127623,441932,284521,391196,401994,347688,10531,810,79754,2665,509,8872,5264,22929,414149,100192204,783,53904,22852,84569,219749,84856,643236,11067,79290,100287932,5599,1103,100421577,23283,80114,728640,219790,22891,84890,50674,219743,55222,219793,310,118487,8509,7417,143244,653509,81619,387695,9060,142913,5728,57559,59,3437,5507,338557,26123,118788,5223,64210,3257,101927278,9033,90271,79955,5309,8729,5662,403,1586,255022,119391,10285,6934,840,153,56165,57700,6571,196047,2018,2834,143384,119559,10935,2869,118672,340784,3167,4942,54764,7390,54777,10844,1892,93426,147199,23410,387733,79751,283229,4588,4583,1509,7054,29125,5003,5002,7262,116534,116969,119774,3043,390077,120787,160298,322,8665,7275,79608,56673,56675,374378,55742,100506305,406,84280,796,55553,10944,4654,117196,6288,3948,160287,144110,84867,120237,4745,203859,159963,120534,5954,6506,54765,29099,55761,120071,90993,84364,4607,6688,55709,79841,283116,440040,26338,643376,219965,219983,390197,390201,79080,54972,1642,220002,390205,747,4250,7356,23193,80789,9304,387775,114571,65998,26472,2101,10235,5526,170589,741,823,283130,4054,23625,10089,254122,10992,64837,81876,25855,11041,3177,65003,8722,6712,79703,156,6199,390212,9600,51475,100505621,116512,26579,2248,2017,220074,2350,89849,84957,51287,51400,10825,192134,4647,5058,282679,65987,100506282,8726,57093,10003,24145,10929,143686,55531,1737,6392,9177,4837,335,257160,3587,6327,915,10632,7379,283150,6230,2542,64137,23650,23365,341056,390261,100169851,84623,4798,11095,50863,6539,2288,83714,4704,7132,939,196500,50813,8079,5763,920,2784,7167,10233,51279,9746,719,653113,144568,160364,5544,5545,5542,440084,2120,57613,4256,5149,728622,79785,3375,586,26127,8496,55297,160518,10059,51067,120892,10138,10411,5213,121274,27289,23109,5571,8085,55716,84070,57701,359,5463,1990,341405,3887,3889,3891,112802,3850,196374,121340,54458,57658,403282,23344,6601,79035,93058,4665,6778,11247,56901,10540,3798,79837,57460,11197,204010,92797,55832,29953,552889,3747,11010,4673,4659,8825,4254,55967,100132594,55592,64431,4604,10970,11108,728739,338773,488,160760,10019,80724,217,4938,55884,84530,11113,4440,9478,6927,64897,23067,55206,11066,114795,100862680,57666,22953,2802,10810,2835,219409,646625,23281,90634,51569,100616668,1997,283514,55270,9445,2862,57213,220107,79621,83446,51028,220115,11278,1638,266722,5095,55739,3621,6656,91875,10038,123103,57447,51222,6297,26534,23428,25983,728635,4901,161247,51292,56413,56948,5083,6166,382,79944,8814,5732,1033,10175,3958,55451,387990,51635,4331,57570,161291,5529,161145,10490,100506476,122961,4053,8892,97,145501,2957,23768,283587,801,440193,5641,64112,341947,145270,57062,866,27004,56967,283598,283600,57596,8788,5527,81693,26153,29933,9112,1396,283796,23742,347746,100506965,7337,440253,321,26082,1139,26585,161635,90427,644844,27079,4058,27229,140691,283652,10681,100129973,4644,27023,6095,145741,388125,255180,7168,348093,390594,8483,6124,4091,145853,5607,54982,145694,83440,64220,1583,1544,79748,653641,257364,161753,100128285,10363,84894,645752,123688,10933,9915,11214,26589,4240,56964,145873,10509,51335,23766,5045,2242,9055,8128,56963,220,79705,6627,100124412,79622,8312,4833,146325,146330,84264,10232,113000,388199,25823,7329,197342,146310,283869,64223,10921,4917,51005,5170,645644,124220,84256,79412,9088,7755,7760,197350,7627,146434,197358,1387,115,114990,23295,440335,5493,54715,283953,780776,28955,5620,23420,9665,368,7369,55623,1039,56061,10595,5579,10368,50615,23214,246778,25970,6693,10423,253980,9344,8479,8448,146378,79153,5595,26000,51333,146540,54620,146547,283933,6524,124411,606551,124460,643802,10265,84290,1066,4499,84166,23568,6367,221188,10300,57567,1459,1006,766,1014,8824,26231,79567,81577,57215,23644,1506,64180,80004,55308,6483,9785,5713,440348,440387,1504,10428,23563,11345,22879,100130958,51741,654780,1327,2303,2300,79791,124245,339059,81620,283860,197320,124044,9605,10381,79007,653486,55275,4641,124935,8578,5176,4335,23277,4995,8387,3682,84254,10514,124975,388323,9552,23125,388324,55065,708,84817,162515,433,1984,339168,374768,201243,643664,5430,8741,6665,9513,242,6844,5198,22899,643904,23533,8522,9955,9487,201161,388341,10743,140771,125170,7156,140775,125206,23326,25979,440419,4843,23615,27346,113235,9703,284086,57649,440423,124912,10693,146861,91608,79148,9326,79893,79154,3975,440435,4302,7703,8396,54883,57125,782,84152,2886,94103,5709,9862,147179,125111,3866,3857,2520,9001,7266,2648,3060,162427,27175,2145,10266,8678,10197,8639,2538,146923,3430,8153,23591,107546764,5697,162417,92579,92591,56970,51629,23131,80174,51751,79777,124783,201176,162540,4137,9755,79170,3213,3217,84366,10481,11267,51225,8405,1748,84687,55379,9043,56934,1353,3131,124540,124538,4591,55771,342538,1636,51204,1442,6329,284018,51321,54757,10349,350383,124599,10871,100131439,9368,10476,80022,2584,23558,2125,6730,5635,15,439921,146664,100996291,9489,3959,55036,124565,284186,55666,83882,5148,339231,6182,4097,147111,64118,924,6398,2837,26502,6904,116,642597,23255,9989,57132,8731,440482,5932,91768,85019,59340,284252,9331,441818,55197,284266,498,125336,29906,84322,4092,6139,677769,4152,5596,1630,5055,55748,9658,4155,284451,3004,55658,84634,22904,399664,53615,148229,83855,113179,55643,8175,60680,58509,23396,1613,1938,56961,84954,10036,126282,148066,2528,2525,2527,4298,92359,23370,57192,57662,339390,30835,10332,84467,4701,84330,284383,5300,93145,51073,7087,125950,84971,9545,1995,90589,163050,163049,79002,10661,2193,4784,112939,84245,5989,117579,113230,5585,5731,85360,79852,58525,11283,26538,117286,79041,29086,57719,84705,93343,376497,23025,3718,3727,170463,53345,148113,9170,284440,7639,170959,7594,7757,163223,100287226,57615,7652,388523,440519,730087,22847,390916,84306,126374,57817,2864,93099,826,1346,342892,90522,27335,3960,126432,10298,282616,57622,163126,56891,9149,29946,1555,11100,90324,593,374907,973,162989,27076,7766,125931,4059,10452,1209,5971,90332,1158,80207,24139,2696,147912,1762,81492,3171,339344,388555,100506012,5739,29888,27202,56344,374920,23546,2906,3770,9266,6820,54922,51171,3972,114335,8541,3270,951,27120,2323,58506,3276,80199,79784,6689,3817,11202,284366,43847,4818,946,100049587,79788,503834,59285,441864,126014,79166,6861,284417,6158,89887,84922,147808,338321,85569,58491,6795,348327,284309,730051,10782,27300,9040,440570,78989,102800314,129607,3398,9270,79954,9687,729475,57665,151449,388931,51277,22979,9381,3777,150921,7781,285126,4358,8890,130557,5496,9913,9553,64080,1545,6432,9167,57504,23498,51626,9581,9378,400954,57142,112942,84140,5013,7360,10097,5534,10887,27302,56287,84168,22848,6637,25806,2016,26056,84279,150726,8446,1639,27429,6936,1496,8802,284948,10791,344167,30818,150763,150771,10865,51239,10120,9486,200407,8440,7849,84771,23332,2995,9394,91409,205147,130074,113457,29798,81615,130574,27249,390,10716,57282,2888,9360,6741,51776,29789,9541,1386,3235,3234,151126,57703,2487,10787,51454,116093,1290,6775,4430,79568,841,65062,57679,54891,100329109,391475,130752,150967,105373876,25953,617,8941,151300,151295,79137,130367,2181,3667,151473,81618,93010,10316,165100,250,9427,646960,25791,151507,116987,401036,10920,1293,643387,8864,150678,150677,285093,400830,140809,85508,113278,9751,140901,57593,128653,100288797,2797,9762,25876,146,1114,56255,23767,100130264,51126,63908,1473,5834,149934,284802,245929,117285,5326,9139,128864,170487,128866,128872,2686,55245,51230,25980,57446,140699,140679,90187,128486,60598,128488,6407,10406,140832,280664,140686,5476,63935,4318,57468,64405,51006,5770,55653,128553,391257,7022,11054,63910,768096,79025,54923,80331,54345,23308,284836,391267,11096,9875,3454,6453,6493,53820,2114,8624,191585,7113,5211,54058,150160,51816,83733,529,637,55670,51807,2679,26220,9993,128977,7353,421,84861,9342,7441,613,51233,6598,2678,85379,1417,157,89781,24144,10740,5988,8508,4771,29796,85371,23481,339665,4733,23761,9681,10739,10738,51493,8224,104310353,10043,23543,80832,8542,4689,6753,23616,57026,23464,3761,11015,9567,10126,23466,6122,4248,54471,23112,150353,5905,7008,79879,6721,84247,7380,79087,164714,80305,6300,91289,49,375323,8536,132014,55845,6396,491,6529,10533,79885,23180,9779,6304,5915,9497,51143,26032,9881,9852,339883,64689,165904,3921,9045,7433,25994,23016,2829,259173,4634,23276,54859,10869,22973,64925,375341,7375,8927,79012,51161,1154,1795,23132,54106,11188,26059,5793,57415,80145,9861,115286,23024,107986100,415117,285220,26341,11259,348801,285359,257068,54762,2596,8702,2932,165829,3081,286676,942,26984,10840,152065,5361,80325,11343,56941,90288,6010,105374105,729375,51554,51560,105374119,80723,92369,5217,27230,654502,401097,151742,79740,84517,100128164,2693,1894,64393,4711,170572,55324,5708,1981,5437,64110,90407,6434,1974,3556,151963,1370,131578,4585,131540,26043,375387,4241,100129516,220729,654254,84286,92305,7468,339983,4043,166793,4487,5522,93621,9778,257236,84448,27201,8532,644414,80306,2565,2557,23142,57291,402176,132949,132946,6691,57050,1633,5473,6374,2921,57619,10983,51023,8404,152926,7323,79807,401149,79625,729338,57484,27309,11157,10586,729830,79884,2743,5481,9693,23520,8819,11086,105377590,100874392,10016,65980,10723,340024,7015,6531,50805,79192,84246,651746,23037,4883,5810,3575,345557,10884,3670,4338,11082,10309,54557,375449,1022,9607,689,8507,10412,2149,2150,55255,4437,83734,1404,285622,55338,645323,1946,100652853,642987,94033,153443,4762,9547,8382,10112,2676,51307,51308,2107,3313,202052,492311,10307,929,56134,56132,54661,56129,56128,56124,56099,26025,64411,729080,2908,57824,5521,117156,84651,1436,6534,6949,6208,11346,91977,2878,309,9443,134353,10569,2554,133874,30012,10814,57179,6620,253314,90249,2264,27166,83463,9260,285596,5626,3187,4245,10399,340156,401232,4835,347733,63027,404220,10799,57128,51299,81853,221710,221692,51406,6310,255488,54901,10050,54718,7738,80317,2880,81696,26716,340198,6992,10107,89870,2794,23,28973,29113,1041,170680,4049,7124,7920,80737,4758,717,221527,7148,63943,6048,63940,9277,9278,221504,3159,27154,285848,1026,221472,2739,4337,340205,9436,4188,29964,896,2979,55809,442211,6903,285855,171558,4201,116138,84630,10864,65989,9533,54676,9587,64928,101929726,441151,2941,26268,389400,57691,202559,56479,7162,4907,3354,375519,10690,29078,64208,11231,27244,112495,84154,442245,1300,7259,387104,9465,83551,9038,9287,8875,27115,4829,5110,80329,23345,26034,100130967,83861,101929122,6950,154197,729603,5340,6862,387263,84262,392617,29886,55698,84629,54476,54753,6119,10124,1607,28969,221823,9734,101927811,54205,3181,441204,9808,2128,8887,441212,6100,55744,644,84820,27434,5425,58498,816,5478,83605,9238,136288,1644,222008,55915,81552,2631,401357,643955,730291,643253,155370,9275,26608,84277,83451,7458,729438,81554,6369,5447,619190,105375355,100133091,26872,261729,257415,51666,1577,64816,6878,245812,79037,441272,56257,222950,3268,7036,51412,402682,43,10071,7425,375607,346606,136227,10603,1738,3912,442720,9732,4233,23554,64101,401399,3614,9296,407835,23382,57464,51530,26958,136259,340351,1129,50617,92092,6916,673,100507421,55503,259285,835,1180,9715,100507507,2041,338398,442361,155061,155066,55303,3757,4846,1020,116988,168391,63917,100128822,1804,2020,285888,169270,9228,157285,83595,1508,613209,100506990,29883,101929066,4023,1960,157310,8797,4741,4747,2185,55246,1846,78986,80139,6770,56892,10947,6575,114926,84197,7336,2831,51606,8601,4342,137886,9760,9312,27067,650747,64168,54704,92140,10247,3788,79870,9166,27012,441376,401474,4982,55093,3786,57623,27161,11156,57152,137797,1584,286128,79943,116447,114822,389692,642475,286075,286077,1537,2875,80778,340385,58500,169792,92949,63951,441394,441459,5646,55833,203259,138716,10280,2592,30968,80256,7016,57704,51754,100506710,64425,375719,116224,6096,138199,158471,2776,7088,101927502,414328,158046,53358,1164,4783,158314,445577,56033,22927,340508,286359,54187,9830,5535,55335,54566,1317,5998,9550,57684,81571,55342,57706,9355,401551,81873,26130,6812,158248,102723566,203,138429,114789,80142,2801,26995,6418,51450,445,347148,2889,10439,157927,23203,158055,389812,389813,54461,89958,94107,27158,142680,25920,8908,414,171483,357,5634,55787,6322,257240,51360,23597,170302,347442,53940,442444,7504,7102,60506,9767,7712,2002,24140,64840,7030,1184,54328,23096,90121,10916,7216,27301,158880,158586,92249,139562,3476,5030,29934,2833,340526,4435,7503,441531,100131816,139322,286499,29935,57526,51566,158931,340542,80823,55859,56000,340543,142684,85012,51209,401612,1831,56156,115201,84187,91851,292,2892,10813,347468,27316,389895,3423,100131434,4105,84968,92002,3421,100996465,554,8269,3654,4204,8266,3581,5616,64595,8287,83869,286554,246126,100533178
Brain_15	Brain_15	Glasser Brain Parcellation	3532	FALSE	FALSE	643837,26155,7293,80772,441869,219293,643988,142678,163688,79906,1953,49856,7161,8514,26038,57449,55735,23261,50651,80045,199953,22883,1325,54897,23435,10747,645425,7799,23254,6248,54751,440567,149563,55920,81569,127733,163933,57576,29092,9923,2048,57095,2582,1269,163702,90529,55219,56181,164091,2134,149420,91544,126695,388610,6548,9064,2827,27245,83667,6883,10691,2035,3061,90853,149069,84734,55108,653121,339487,5928,57648,252995,127544,149076,2701,26523,83931,127700,64960,29889,55143,3633,2275,728448,64064,64744,65243,9783,1503,22955,2981,284716,64175,374969,991,112950,23334,6487,79033,11004,60313,51249,387338,64756,1579,51727,79656,1996,1031,22996,114883,91408,9372,55706,25973,7809,255738,114803,23421,84455,4919,3716,84251,200132,57708,55631,127253,204962,81849,23032,91624,23266,148418,80135,117178,84144,646626,57489,9653,729930,84230,8317,253152,11146,79871,7813,8412,2730,9411,127495,2135,148867,118427,1301,100129138,22854,6884,343263,284613,257,3749,3737,963,10390,79961,5016,128346,11218,3752,7482,54879,260425,80143,3321,54834,644242,3158,647121,10623,8799,284615,607,100132057,9900,10262,51177,148523,54460,23248,1893,1513,405,149428,57592,5993,81609,65005,117145,7062,353145,353144,353137,353134,353133,448835,3713,6698,6702,388701,9898,3570,51043,127579,8751,54344,7059,23623,55870,56893,9673,164118,51093,5546,9047,9826,2117,360155,89886,3765,480,7391,126823,4817,9191,84134,654790,4359,127943,7371,149297,117143,387597,92241,25874,55827,23432,1805,57821,10560,92342,7151,55157,9462,9917,6646,148753,163590,84320,51278,85397,1660,3915,9887,80267,5743,51377,10878,163486,2848,7139,7135,127833,100506696,5877,59349,51094,92703,8497,1116,2331,22874,388730,5929,83593,55432,100128537,642587,57172,3914,255928,56256,55758,7779,91548,128387,79805,26750,56950,5784,2104,55105,25782,375056,148362,7100,55061,100287497,23219,10637,286826,8476,126731,27097,22796,64801,54627,84284,80003,1130,56605,55127,6262,6000,23596,1122,10806,10000,10472,101928068,64754,64216,163882,7678,84838,114548,284521,391190,391191,388762,254879,401994,79894,22884,79754,3601,5209,22944,509,10659,9712,254427,26019,57118,5264,222389,55691,644890,80013,1787,783,221079,387640,79896,57512,2572,23590,84930,283078,143098,51322,57608,80314,57209,7581,84856,5979,642819,10151,6387,643236,728407,5599,55753,8505,387680,56624,653308,7321,7019,84457,9886,219790,22891,84890,1959,29982,347731,8034,219743,54788,11319,23234,729096,170384,5328,7414,84858,8512,80195,54462,2894,84896,55328,57559,3434,53354,119369,84333,22849,3832,9211,3070,5832,10023,23401,23223,84287,26287,55361,60370,118813,27291,3257,101927278,26507,2805,57089,55280,9033,4714,81621,8861,5309,54805,729020,9118,255022,114815,150,64429,6934,9937,374354,153,55088,56165,84632,26033,22841,255082,2834,22876,59338,118672,23172,26098,256536,55844,170394,3632,54777,84435,85442,101,118472,92170,1571,93426,147199,51272,6343,64787,51286,4583,727897,29850,5003,7262,114879,7748,57053,6737,119774,160298,10612,26515,3611,63875,387751,341276,7761,9866,56672,10527,58486,9645,406,5140,3767,6833,3746,26297,6289,160287,54503,120237,203859,57084,2620,55327,744,55346,8050,24147,56981,55343,1408,8525,9776,79096,6688,114971,79841,5795,219527,219539,10978,25921,219541,51075,5007,79073,79869,54949,390205,9066,2237,7356,221092,79064,6811,1128,387775,283248,79829,84304,3338,2101,29901,113130,740,220359,283130,57410,23625,10089,399909,254122,1072,8061,84285,8815,64837,65003,246330,582,55231,91683,156,54961,6199,254552,221,1374,116535,2017,55199,9828,5870,7352,26005,51400,80168,5612,55331,282679,79731,338699,55863,1075,57093,120103,56935,390243,54851,154810,10929,8898,53942,57562,80310,837,2893,143879,2977,55531,8065,4863,399947,85463,2230,57569,105369490,23235,1737,6392,83875,1813,57646,7704,4837,22897,3587,196264,916,143941,10525,55823,3145,79102,5818,23650,6653,399959,79864,341056,57476,54414,90952,80071,63876,399967,100169851,219844,50937,6734,28960,2113,63970,29087,27034,144699,775,83695,57097,57102,8798,3736,4055,55080,6843,4839,57121,3902,10536,2784,113246,51279,6515,25977,55138,1911,4973,55110,259296,259290,259289,5544,5545,440084,2120,54682,2842,81575,57613,5149,728622,121536,79912,5965,51026,3764,10060,26127,51768,9412,23012,56938,341346,55711,1663,160518,84920,144245,144402,225,120892,51535,144165,400027,196528,81539,29843,140461,387856,23519,27289,85478,51303,8085,79962,65244,100335030,57701,359,466,5463,9498,6334,91,26628,283337,121340,54458,5094,7786,57658,100240734,117159,9840,10220,84305,1606,5869,1431,4284,27165,5939,9880,22864,64333,1649,114785,196403,65012,2583,9194,283417,29110,2799,23329,253827,84298,23426,55832,55801,3747,84698,11010,11103,22822,4673,8825,84190,55117,91298,160418,4254,1848,490,28977,55967,7181,7112,56899,23074,55681,400,4604,493861,84102,121551,9671,11153,9733,23479,338773,23603,121642,89910,84260,488,29902,100131138,23316,8315,10961,22895,387885,84934,113675,6926,643246,84900,54997,64426,84530,26353,11113,92558,23409,283459,100506668,9478,84747,6927,10645,283385,605,65082,6249,55596,9735,51329,10198,10959,79867,140707,114795,100862680,121260,57666,192111,7699,7556,10795,259291,284232,7750,64328,2254,374491,55835,646405,6049,1024,2971,222484,646625,2322,2321,23281,5412,84056,90634,23047,9201,23078,387923,8848,55425,23143,3356,55270,81602,83852,26586,5100,10562,22894,10464,11278,647288,9882,4008,10253,26050,1638,160897,266722,10150,3843,337867,84899,2259,7174,93081,728215,84945,8660,55739,121793,2155,2159,113622,55208,2621,57820,123103,283624,11198,161253,90673,51310,85446,7051,23351,2999,4857,55632,9472,55837,84684,10484,254170,145581,122525,23116,55015,57697,55320,122769,55172,8814,114088,5732,283554,30001,64841,80821,1033,10175,11169,55030,22863,122830,5684,5926,26520,23002,145389,5529,7597,22890,6710,4149,10243,161145,145226,55334,56936,317760,8748,4293,26037,9628,8650,79697,122970,100506476,957,80127,91750,8892,79696,122953,23093,8846,23768,283587,54207,79882,161436,123016,55051,123041,1113,3705,84520,341947,51218,7443,5891,122416,1983,7517,9556,207,113146,122616,9112,123606,81614,104472715,8123,3653,26082,342184,254531,23015,9716,54989,283742,161835,100505573,2644,84936,79094,11261,3706,4058,23339,64397,146057,27229,1159,548596,26258,80031,283652,399697,22995,9318,100306975,2252,9101,54822,256586,29767,123169,55930,440279,64864,55329,145773,6095,114294,771,8925,80119,123263,390594,390595,54878,79719,145853,10116,10391,54839,56906,79875,4649,5315,25820,123346,27020,80381,5371,64220,8482,79748,54913,192683,257364,92912,145957,10363,1381,3658,123688,11173,5923,390616,57214,80765,79631,283726,53346,11214,26589,176,4240,11057,55215,51458,342132,2242,374659,9055,4205,145748,220,79705,55692,6650,57799,117166,84326,84331,84219,84264,10232,113000,51764,25823,23162,3483,146310,124056,9351,84231,64223,283871,1775,10921,80178,652276,645644,83886,124220,84256,79412,146439,9235,84891,7760,79903,84464,10131,115,124402,124401,440335,5493,51172,283953,18,29035,2903,80063,146279,4682,23274,9665,4363,123876,112479,51108,29904,57478,56061,79728,5579,10368,27327,50615,246778,440352,23475,4150,253980,83719,79153,197407,146542,100862671,1489,9739,112755,79759,84148,10308,729264,388272,81533,5257,9683,255919,80205,9688,23568,6361,57019,64785,79918,55238,146227,8883,57546,55336,3299,283849,79767,6553,79567,65057,388284,81577,55815,55794,54920,54496,84916,27183,84342,80777,118460,55308,7571,84937,162239,440387,79583,83657,23300,9100,2303,2300,79791,81631,763,339059,81620,2588,9605,84501,4157,92806,2622,653486,100506388,50628,100131454,7531,124935,8578,83547,84981,4335,84254,7326,10514,400569,284013,50488,5216,23125,124961,708,23302,9851,51003,388327,245,433,432,23587,51087,374768,5430,8741,6665,112483,9196,116840,242,6844,81565,9482,9912,1352,388341,8533,56953,140771,51168,125170,7156,140775,80039,284047,11216,92521,440419,4843,27346,26073,55731,26284,57649,51268,84940,9527,440423,79915,107984974,4763,4974,55288,162494,64149,124842,3980,5892,91608,201299,79154,6871,84311,100505576,57125,782,342667,55876,94103,9572,339287,51195,990,5914,125111,125113,3857,55175,47,2648,94086,23415,3060,84514,6777,7283,27175,79990,2826,8506,146923,8153,107546764,162417,10014,3674,23131,124808,4185,10052,51751,388389,79877,10614,124790,201176,55073,147081,284058,7473,388394,90506,3213,3675,201191,51264,55379,84073,55040,8913,1353,3131,58488,8165,6426,140735,54903,5889,22843,4591,348235,81671,51174,6198,51136,10513,81033,80774,57003,5705,1442,90799,146880,374819,5578,9931,5718,9120,5573,54757,10350,10349,5608,100131439,326624,26151,92736,3396,79637,60386,2125,6730,8877,63893,100507246,55808,439921,146664,339221,84733,55036,57521,79643,83882,5148,6182,255275,147111,64118,284001,924,3607,64122,116,64863,9663,9229,23136,645369,23255,9989,9218,65258,10939,10650,56984,5771,55125,162655,171586,85019,29919,125488,114876,59340,6875,284252,9331,147407,83608,25941,26040,147339,494470,29906,9063,9811,54808,4645,30827,5596,1630,8932,9480,23327,10892,23556,1005,54495,147381,284273,4155,2587,440498,54531,284451,8174,3004,682,84634,57418,90007,10297,148223,92840,113179,2872,84444,4616,148252,148254,126295,58492,7089,2769,4782,284422,58509,23396,116541,4145,85300,51341,84699,56961,6455,10036,729359,148022,9667,163154,5623,8570,57662,10332,80164,5609,100507588,256949,9230,81794,57693,729648,162993,54850,5141,84971,6597,115948,115950,51295,1264,90589,7695,79973,10224,163051,163049,4125,10661,28974,65249,284454,342977,9466,5731,85360,10365,58513,10523,79041,79629,64981,83483,55201,3640,5296,5143,3727,23770,10147,729991,404037,148113,7608,7617,148206,148203,284443,400682,113835,163223,100287226,100128139,7652,440519,898,57616,400684,390916,91442,85415,339318,90075,6324,53822,7392,93099,495,1340,55957,126393,84964,25999,1346,147929,7705,84924,339324,84911,92283,163081,342892,728485,374899,163087,148268,163255,51276,23094,9424,199720,147965,147968,3191,126432,643669,54938,282617,282616,92609,163131,284323,4294,126526,57716,80271,80776,55101,973,478,64763,2931,284339,84518,23474,79177,56006,3783,284348,284349,342908,7711,7673,7766,342909,7768,7733,125931,147710,5817,602,10452,79760,1158,10849,2067,2354,6253,2828,81492,3171,26145,339344,388555,5536,29888,4861,54958,27202,8775,84215,30846,56344,55260,83743,3770,9266,6820,56848,54922,3972,55150,27120,2323,57333,160,84335,79735,51231,25888,3748,7376,6689,112703,284361,554235,84258,354,3817,11202,284366,43847,402665,79898,84436,7696,162966,90333,162967,79986,55786,79788,126017,59285,441864,126014,26121,11024,255043,23640,84446,125965,3589,6158,646643,147807,55311,85569,147947,57573,140612,5178,390980,125919,284306,388567,400720,79744,55659,348327,7710,79891,54807,7554,201514,7691,84878,7593,440570,7173,246243,78989,129607,91543,9781,3398,8853,285148,9014,130813,9475,1876,9687,729475,7447,348654,6382,23369,60526,653140,50618,79172,51277,54978,22924,150921,8884,285126,2976,64838,84450,11321,9553,2355,5500,55006,165186,79745,30845,55622,54497,55471,25797,10602,151393,64225,79833,100271715,130733,6546,9167,23498,63892,10128,6519,9581,5581,90423,9655,4436,56660,9378,10936,98,400954,57142,112942,57223,53335,64895,84542,23301,51057,7360,29094,5861,200734,54465,554251,22848,64395,4084,54980,84693,56603,23233,2016,26056,1961,51002,8446,388962,84865,84759,9801,80059,2677,25885,65055,55818,2168,440888,729171,150483,84874,30818,150763,56910,55654,23397,10865,200539,23505,11320,129530,84804,150568,79074,2274,8440,653489,285190,9648,5903,4867,10018,64682,129804,84524,376940,150465,84172,6574,7849,11159,51141,140738,80775,5775,57669,5899,23332,7247,55339,9394,205147,29798,84083,11249,5000,55777,26225,785,10254,3760,11227,130399,22925,5937,10010,10716,2191,55137,22837,80034,100506124,79809,6323,8708,79675,8604,5163,1123,1386,3235,375295,8540,114880,151126,57703,4760,5136,129401,51454,1290,84128,5378,3628,54842,2744,6772,6775,56171,57520,80219,23314,79568,53938,60491,285172,65062,57679,659,150864,55759,8745,130752,151194,389072,1418,285175,6120,402117,7520,150967,9125,84812,7701,27148,151300,1412,255101,116255,65080,5270,3667,130888,151473,51719,93010,165100,129563,250,200765,9470,25791,55054,10123,401036,9208,8864,26146,23178,50636,5133,140680,85364,80023,140809,83541,55423,3420,128653,100288797,2797,60493,9762,3704,8455,64096,25876,146,8760,643406,149837,56261,1114,51605,54675,56255,23236,5332,6616,8195,79133,58495,10741,92675,29075,57186,63908,92086,79953,26090,728882,101926935,128853,9777,63941,83658,128872,57644,80307,6676,57446,25939,140699,7052,60625,9935,7150,90187,84181,11122,84969,79015,10953,3787,8785,90196,10406,140832,280664,116092,7125,90203,63935,57468,23613,8202,3745,6615,1051,84612,55653,128553,5203,140689,116151,2778,1522,10388,63939,3911,81928,28231,55257,100132911,128408,768096,26205,51750,10139,84619,140700,4987,198437,23308,7179,149992,391267,54033,29761,282566,54148,58494,11096,10069,7074,30811,54069,8867,3455,54943,2618,6526,1827,54102,6493,2078,5121,1826,49854,10785,4731,1291,637,26220,25787,8220,128989,27037,5902,84222,101928891,80764,113691,9127,440799,7332,150223,9647,7441,140883,129025,25812,51233,150248,400916,2678,7152,85379,100507599,440823,25807,10740,4744,55954,550631,51537,105372990,23481,56478,9814,253143,10739,10738,10737,104310353,23551,80831,23780,8542,10369,5816,4689,23616,9929,8911,83746,23264,171568,27351,440829,150372,267010,23170,25830,10762,55687,64781,9889,79087,415116,55586,91289,9997,49,2952,6419,3708,8553,9695,2917,56852,8536,132014,285368,3656,491,80746,23609,348825,131474,152273,26061,92106,23180,23228,6304,5868,79750,28512,6138,9975,7068,5915,55768,152110,152100,152098,114884,23171,51143,26032,25827,7342,9881,9852,9209,339883,3680,50853,9941,165904,3921,10289,285267,54986,7433,285343,7584,22908,54585,259173,259236,64147,23276,25930,51385,1951,51517,5576,3615,64925,63891,386724,9807,9254,51161,1795,9730,51368,9136,10039,1849,80335,25981,6787,91869,776,55799,50650,201627,2272,80145,6314,84541,285203,9039,27086,317649,23024,3355,8545,55279,415117,200895,285220,84100,10402,131566,1295,55773,348801,50939,27107,64332,55081,80218,89876,11167,4710,285282,9515,51725,9657,131076,3836,10954,8997,84561,50512,80325,166348,90246,7879,57501,7555,90288,55764,729375,131873,79858,11222,84129,6578,6259,25847,80254,2047,25852,55179,5291,668,56945,9276,55186,92370,253461,344838,5359,2992,6596,9819,83939,6478,116931,9934,344758,7881,6747,4291,85476,151742,51068,165679,22865,79740,11235,84517,55892,100128164,7095,6498,56648,2693,57552,5290,51193,57129,339829,54165,23101,90113,1181,23355,9175,2119,3827,604,3556,344901,1370,79572,131583,152002,165918,348793,84984,4241,622,220729,84223,152687,255403,642280,654254,7700,10815,1609,1487,10460,7469,339983,57732,4043,166793,27065,5522,257236,93624,60312,389199,84448,152992,644414,85460,9957,9079,9353,133015,80333,10891,55203,51091,55296,57620,5099,10744,51274,11019,401127,55728,55161,10463,132789,2557,54951,23142,339977,84708,26511,9575,132946,84273,91746,26952,22902,26057,8999,419,53371,8987,57619,345079,10983,246175,65008,152559,5593,3184,22872,132660,84803,1040,83478,5602,4299,5311,55008,8916,266812,10144,166815,401145,10098,93587,5530,64116,493856,133308,57117,79807,92610,55345,287,79642,9348,171024,4085,100192379,5393,55212,7222,729338,166379,11162,22824,256471,55132,10424,79960,132320,132321,1998,80155,80854,4258,23158,6059,55751,90826,4306,10586,55294,79884,2983,2743,9693,92345,2713,1182,80817,11086,83891,55805,353322,441054,100874392,79888,728613,401172,134111,54888,6715,79072,134147,83853,651746,56172,1016,1010,23037,64083,23600,55299,79925,3575,6502,55100,253260,23548,285636,167359,64417,10605,10884,348980,133418,3670,4724,11082,10309,23517,166968,345651,10769,5144,25859,91942,373,80006,54557,57486,375449,5295,64924,891,55814,9607,4131,79810,689,3074,26049,51301,22987,9522,133746,202333,345778,84240,5921,4208,116068,57561,153642,5122,831,4012,23262,1946,642987,7905,56929,285605,94033,153443,9627,1456,51808,613212,337876,90624,96459,23305,23105,9879,51306,8382,1958,9782,5813,5201,83697,113829,54853,373863,56138,56132,26167,54661,56129,56128,57717,56126,56124,56123,56122,54660,8641,56097,1729,8841,285613,64411,51294,10007,81848,23092,2908,57528,10915,5521,9832,84651,134266,728264,6534,6949,91977,55696,51164,85027,2878,10318,26112,2760,206358,79685,29093,285643,9443,54974,134353,134510,10569,2561,2554,2566,27430,64901,30012,8817,92181,57222,153222,662,8614,91272,3274,10814,100996385,192286,22838,6620,253314,64324,79930,54540,285596,23138,57396,117608,80108,30832,9509,80230,9794,81786,55770,94234,5272,401232,63027,57128,51299,221711,221710,4739,100113407,3096,221692,10048,2766,6310,10486,9972,105374952,401237,154150,140767,57380,2822,51567,8418,79692,10279,7738,7745,651302,7746,387032,7741,84547,80317,222696,114821,30834,414777,2794,80742,221545,29113,4795,4049,7124,4050,57827,58496,3305,4758,10919,717,221527,629,7148,1388,4855,6891,100294145,8831,25803,6882,5467,2289,6732,116369,27154,222658,5292,4337,340205,116113,10817,29964,25862,9477,55809,23304,6903,23506,5528,88745,51069,24149,57510,54676,9587,7422,101929726,2030,441151,57505,8464,860,59084,10231,442213,9697,26268,90523,389400,221336,57691,202559,135154,60682,56479,1303,55754,134728,83699,6785,7162,112611,9892,134701,51167,3354,375519,154313,9994,6885,2045,29078,84553,51805,85015,892,84539,57531,389421,64208,5550,639,246269,27244,64780,9841,9896,728464,51175,1300,23270,7259,3841,221303,285761,57120,387119,254394,134829,7164,135112,60487,9439,643854,54806,27115,85021,58527,51696,10370,9749,5325,10090,84918,9590,57621,79624,2099,80177,7432,26034,729515,84947,6648,154197,729603,10846,90632,168002,64094,253769,387263,5134,100507642,26173,8379,29886,221935,55698,84629,27102,84792,7559,54468,729852,113263,3382,100505938,57037,28969,27075,6671,115416,29896,1197,26031,3202,11112,8887,1124,222171,442524,644150,9805,84725,63974,23080,441208,441212,11328,6100,168667,554236,80820,9844,54749,27072,11281,8621,23072,644,55665,51619,285955,58498,816,4967,5814,107,136288,7378,375567,222008,360132,51373,2631,642006,730291,10793,643180,285905,168374,64940,26053,9275,9569,81554,22932,54103,5782,79161,154661,55972,10926,53616,442523,26872,261729,79846,85865,9069,5218,84060,55610,10282,51666,57001,57154,8896,10898,9551,84124,89122,7589,5379,29992,221908,64599,402682,43,4584,10071,7425,346606,1523,54784,10234,349152,5001,55904,6733,54517,222255,5577,2845,55973,4189,83943,54674,9732,286006,154743,93986,4233,830,7982,54556,10447,93664,154865,4698,8976,64101,401399,3614,29923,64753,2318,26958,136259,4289,5420,54927,84912,23165,647087,154790,80853,673,55750,50832,54429,5645,2051,259285,835,9715,100507507,7791,9747,27010,8454,136051,155054,57541,155060,27153,728743,83590,10061,51667,100128822,1804,3361,100286906,155435,64327,64434,5799,55112,154754,169270,9228,1672,100128890,286042,157285,9258,90459,79660,203076,83595,286046,252969,729732,286097,51201,137492,4023,526,2675,10361,55806,10174,64236,57805,55909,1960,23221,91782,9583,51312,4741,2796,54793,157489,23087,2185,1135,55246,55140,157574,7976,1846,23484,3084,137970,728024,25960,6770,54904,137994,2260,8754,79698,286,7994,6575,23514,7336,54212,29088,100133234,195814,8439,157807,8836,1392,80124,10499,389668,9312,27067,55284,6921,56704,83690,650747,79752,64089,377677,11059,64168,55529,54704,25788,100861412,55656,137682,51001,6383,85453,92140,55353,203111,79815,3788,116039,25897,83988,51366,8323,81034,25879,9699,23414,55074,55638,27012,441376,114569,6873,79075,64798,28998,27085,22882,11244,29028,55093,157769,55039,286053,4609,50807,23167,23639,10656,169044,83696,57210,2843,11156,389690,575,23237,101928087,8629,51337,66004,8581,286128,114822,642475,93100,100130274,286077,81858,8694,83482,203054,90990,9401,9684,414919,80728,80778,58500,7564,55871,6595,55064,55664,3717,29126,26953,23081,340481,158219,92949,10670,25769,4507,1993,158038,51271,203259,10850,730098,138724,10497,692094,4882,51754,219,401509,387628,375719,8395,116224,687,80036,6096,138199,26578,55312,29979,84267,80010,81689,1612,79048,54769,4783,100128361,441455,22869,340508,7111,158427,51531,7464,9568,23071,347273,570,54534,56254,10592,8727,4593,158399,548645,9991,100133204,58493,9128,22954,1620,5711,92400,57684,81571,55342,401551,286205,5537,10244,26130,79109,23099,7633,6812,27433,203,138429,203245,114789,25792,81605,2733,6709,84895,389792,414318,375759,1861,286336,84814,9329,158067,6836,11091,1289,10439,138162,402381,57582,10422,51162,84973,158062,286256,9022,401563,954,389816,27158,142680,54863,441478,54932,100233156,55344,207063,389906,57502,8226,412,26609,357,10943,9758,5634,8905,5256,256714,1964,6197,22866,257240,23676,79135,170302,347442,2710,442444,347404,6990,6103,1654,60506,139341,6853,347344,7569,57232,7454,90060,11152,23708,8242,54552,29978,474343,158586,7789,340554,367,9754,139562,5030,51248,54413,26548,55869,645974,340529,4674,53344,22,57692,546,1349,51616,6451,27330,139324,100131816,7552,4675,286499,1478,59353,1678,3188,100131755,340542,11013,64860,80823,282808,90843,56849,142684,26280,11043,56156,115201,1641,7224,139818,63932,55922,4694,10009,28985,3547,57826,84295,56180,93380,2258,4168,389895,286411,389898,3423,114824,29944,492,3421,57595,3897,100996465,3654,4204,1774,2664,4354,2157,8263,6845,3581,7544,8287,83869,286554,246126,100533178
Brain_150	Brain_150	Glasser Brain Parcellation	4957	FALSE	FALSE	729737,79854,643837,26155,6339,116983,1855,54587,55052,441869,984,2782,6497,11079,388585,63976,127262,7161,1677,55966,261734,8514,6146,387509,79707,9903,90326,23261,11315,473,2023,6518,84275,199953,5293,56998,23095,1676,5195,23435,5394,29914,26270,1185,4878,4879,5351,60672,10630,7799,55092,79180,842,23341,23207,54751,440567,149563,1187,128272,84809,105376805,9696,6390,55920,55160,8659,126917,23352,832,5322,55450,163933,50809,8672,84224,84196,29092,712,714,713,23028,55616,6135,6924,3155,10772,11123,25949,6006,79000,3925,149420,79927,3151,6195,55650,10726,388610,6548,9064,2268,2140,83667,65979,6429,7805,9672,3061,90853,10657,200081,339483,3065,55108,653121,57648,204,55223,149076,7579,2701,100506144,6421,192670,26523,27285,1296,9967,64769,7802,127687,64121,4725,8761,26508,4610,6018,64744,65243,339559,9783,284716,84217,728621,79078,374969,6513,9682,8704,55182,57643,10420,25974,51249,3652,10489,7388,8569,9813,54558,63950,1031,26994,2060,114883,84950,79699,4116,7804,148979,9528,127428,26027,23358,8613,1600,115209,55277,1573,4774,83941,7398,84938,27022,23421,84455,5236,4919,57685,3716,205,54741,5142,84251,200132,57708,55970,79971,57554,55631,81573,1491,9406,8790,34,5876,374986,11080,10964,10561,64123,23266,148418,2787,23576,57489,51100,9403,9653,339524,2959,494115,2635,84230,84146,284697,11146,79871,7813,50999,54874,8412,30836,2730,9411,2152,126969,1266,199857,25950,58155,51375,127495,1629,8634,8556,148867,102606465,101928370,1901,118427,1301,648740,279,100129138,10451,29957,55119,29899,6884,127003,343263,2949,10768,10542,3737,963,55791,128338,128344,515,128346,57413,5906,11218,3752,54879,829,56944,163259,7812,80143,965,3321,54834,10885,4853,2210,647135,27246,148741,8799,128077,84265,10628,100288805,5565,9557,607,388685,9659,10262,11311,51177,79630,9129,23248,1520,1513,9869,55793,126626,79626,388695,8991,5692,23126,11189,65005,6097,117145,6281,6282,353133,3713,6273,140576,57402,6284,6271,26097,23557,200186,148327,5872,6232,7170,25912,9898,57198,3570,126668,57326,51043,127579,4582,7059,1196,2224,55870,6016,9673,79957,84283,10485,63827,10763,4332,3428,57863,2532,284677,3766,1314,57216,57823,50848,126823,5202,9191,51506,27005,8703,6391,2214,641311,127943,400793,4921,8490,5087,4259,223,54499,57645,5451,92241,84832,57147,2327,7151,23215,101928673,27252,60674,84614,149041,27101,64326,460,730102,55103,7827,163590,9857,10228,2752,80896,3915,23057,116461,81563,81627,10625,54953,101929120,64407,5996,51022,343450,3075,360023,23418,140609,5788,23046,91156,55705,9283,127829,4660,100506696,8497,1116,9877,100381270,9580,25778,55220,254428,23380,1939,947,50486,80342,5525,5784,51133,55105,7042,127018,10380,55699,11221,23219,4931,80232,3930,55740,6726,29920,163859,64746,3707,339500,116841,2987,84033,51127,149603,574029,5867,126731,55746,101927532,79605,22796,79573,64801,375061,440730,54583,57568,54627,388753,359948,1130,7107,10806,10000,10472,101928068,84288,55083,388759,7678,25893,391191,391192,80851,23560,105,8644,10276,3601,84991,80760,10659,207107,26019,55526,83643,10133,5264,22929,222389,8559,79723,414149,9397,80013,7431,8027,4360,221074,221079,10529,387640,8028,23412,57584,53904,2572,54518,10006,22852,22931,51322,220929,6935,79741,56288,8453,219771,8325,219749,399744,84856,5979,55454,3185,642819,7580,6387,11067,7570,240,93550,728407,83849,2662,57705,8505,387680,259230,653308,23283,65217,253430,7019,80114,100507008,84457,220965,220963,8030,84159,219790,221037,347731,64081,8034,55749,219736,79009,9188,5552,9559,1305,1979,27143,5551,140766,8879,219699,9469,119504,54541,11319,317662,118491,310,729092,9632,118487,23053,818,5328,7414,26985,23522,142891,3778,6229,414243,57178,219654,219348,84332,81619,27069,5995,2894,657,79812,119385,9060,355,3433,3437,24138,84333,143282,22849,3416,340665,118924,266971,51196,64318,3070,5832,26123,387707,54619,29760,93377,56889,23401,51013,64210,80019,118812,83742,401647,84795,3257,101927278,60495,1355,282991,9033,25956,55662,81855,81621,5309,81603,403,119032,22978,119391,22986,114815,120,4601,10285,9126,92482,8036,644511,57678,64429,103344931,6934,840,56165,57700,6571,196047,2018,255082,143384,340719,10935,2869,6001,7073,79892,6144,196051,55717,11101,10579,5654,196792,64376,36,4942,9679,399818,92565,1793,387723,80313,85442,1892,1571,23410,80162,10581,8519,10410,338707,57661,283232,347862,79751,57104,7106,4586,1850,29850,3784,10984,7262,4928,3043,3047,85363,120787,1200,8642,387751,144124,341276,8495,7275,79608,56672,10527,7702,23075,272,9646,374378,9645,55742,406,22800,5140,55553,10944,144100,6207,7251,55293,283284,4745,203859,2188,63982,387758,8424,196074,341019,196294,26610,5080,55346,283267,1479,10114,966,4005,4076,55226,847,51074,6506,25891,54765,399881,8539,51144,729799,1408,120071,51317,8525,4192,55626,392,91252,114971,23360,5795,85456,280636,9404,80829,63901,219988,51296,55048,220002,51524,79869,113157,3992,9415,2495,3619,80150,6094,23193,751071,2785,221092,23642,9304,6520,65998,79829,283234,10235,5837,7536,5977,83786,283131,23625,254102,4296,5970,10524,91056,254122,30008,10589,8815,55690,582,83759,54961,5790,9600,2950,100505621,91703,1119,51111,4041,55291,8500,2017,22941,55298,4926,2350,89849,9873,9828,23201,58473,80227,7352,387787,254225,9789,11309,408,6188,7405,4647,282679,51773,28971,4718,79053,79731,220382,5547,338699,60492,1740,84233,58487,8726,51501,8322,56935,85459,79101,10888,154810,10929,143684,84441,79780,8690,53942,143872,57562,10413,329,101928424,84259,80310,114769,440068,84437,143884,38,4863,85463,2230,399948,120376,5519,64776,3316,120379,55216,26521,83875,5805,54970,255239,80975,9183,57646,4837,54494,10179,84811,9159,257160,6327,10632,283149,283150,338657,6230,51399,64137,220323,399959,3312,79684,64221,54538,641654,219854,63876,3703,100169851,219844,50937,79607,6734,84623,2113,2313,3762,4798,29068,11095,23310,27034,27087,6539,101929384,6540,65125,55846,56341,57097,57103,57102,4704,57101,928,51258,196500,10233,1822,716,715,51279,5830,9332,79923,719,50856,653113,144568,2,728715,283420,3823,3822,3821,5555,50840,5545,5542,440084,4040,503693,118426,80824,1389,1027,81575,51202,2012,55729,144608,4256,397,2059,51071,79785,54477,121536,53919,3375,51026,80763,3945,3764,10060,6489,9847,586,144363,79365,8082,51768,341346,57542,65981,441631,196394,636,121512,5318,225,283464,10138,85437,51535,83448,84216,400027,79657,8909,10411,51564,79022,5213,121274,121273,9416,27289,85478,8085,10376,84790,25766,144233,362,363,29127,113251,25840,5463,9802,1990,401720,91,3875,23371,5916,5094,11016,100240735,3178,3678,440104,1606,64375,6171,140465,6601,10193,79035,93058,283377,5939,4666,5557,8630,6866,22864,3626,2735,114785,10540,3798,65012,116986,6302,10106,9194,9958,57460,57522,144577,11260,29110,283349,11197,253827,204010,84298,51643,55801,56890,57122,8089,10818,4848,83591,552889,84698,144321,11010,22822,1466,6857,4659,79611,8499,84190,84125,80184,1634,694,8411,7334,55967,7181,10988,59277,6636,2004,7112,317,23074,64431,121601,4604,55332,51019,79023,429,728568,4801,493861,50515,23325,55198,90488,1240,23479,6404,28981,160760,84329,5501,23316,10019,6311,217,8550,89894,10906,4938,53373,80024,10993,23389,79794,23014,55884,5037,51347,11113,92558,10985,6175,1337,51499,84274,84747,5025,84678,144404,23067,605,65117,9735,9026,57605,196383,11066,10959,144348,9612,92293,121260,11211,2054,6433,8408,80324,57666,2802,100289635,284232,9205,10804,51084,53342,221143,64328,10284,221154,374491,55835,10810,255967,2321,51371,84056,171222,3146,241,90634,10443,26960,23111,11340,7223,387921,10186,2308,9617,28984,23078,11215,94240,29103,83548,283514,23091,3936,220416,80183,23143,8803,9445,5925,10161,1102,22862,81602,57213,10301,145165,220107,79621,55901,283491,5101,11278,647288,9882,170622,690,1203,1910,64062,2262,10082,23483,160897,11166,9071,22873,5611,55757,5911,8428,171425,85416,87769,84899,7174,54841,3981,3621,8874,23250,23263,55208,55002,7027,348013,22821,65110,91875,57820,7011,55644,4860,6039,64745,57447,55701,51222,6297,1603,9056,26020,54930,60686,64403,22985,23428,90673,599,79178,8906,84502,728635,4901,5106,80344,5720,5721,10548,29082,4738,51292,161424,27141,196883,4776,57523,23351,2999,4857,2290,5587,55632,23256,25938,80224,394,64067,171546,55837,58533,1073,6729,55012,253959,161198,8487,122553,5411,4253,122525,54813,55015,2287,140801,6235,6166,5427,23588,9147,6655,79944,5836,81542,51637,5732,57544,283554,30001,10979,80821,10175,10668,23034,11169,122809,3958,22863,3895,645683,55860,5684,387990,26520,51528,64430,5494,4331,57570,3091,81537,91612,376267,2530,161145,145226,677,2079,55333,8748,10001,8110,89932,8650,10965,100506476,145482,57862,4329,5826,646658,122961,4053,51077,56252,27030,91754,7043,112752,22846,85457,161394,22938,1734,145508,6400,23768,2581,11099,79882,1112,801,145567,440193,9321,4287,79890,3705,26175,55727,57578,3429,51218,56967,55102,10914,7443,8812,317762,283600,57596,64150,5527,91833,122416,1983,3831,9556,388021,207,283638,29933,90135,23241,727764,440248,400322,8924,339005,23191,54551,347746,3653,7337,57194,4948,440253,321,7082,22909,54893,51621,57099,161779,254531,70,89978,161742,283742,100505573,388115,90417,113189,55192,643338,54617,51103,23168,23005,30844,2595,64397,8773,255252,55142,57519,197131,9836,161823,146050,4130,9677,1159,440278,4236,728758,567,100419583,653381,90525,2628,79029,7782,283651,58472,399697,2200,399694,100306975,2553,9101,84888,29106,29767,29766,5597,4644,56204,3175,440279,51187,26108,54816,145783,283663,84952,79811,54778,2958,6095,54832,114294,51065,51762,771,9960,283807,5479,53944,23060,4947,80301,51324,10081,10845,57722,54878,81556,9187,115752,54962,6124,4091,64799,145853,5607,8125,6176,7090,56906,60677,83440,79748,57184,9377,4123,5780,1464,92912,123591,2108,10363,84894,23205,55466,3658,123688,646938,10933,1512,597,2184,100996492,9915,79631,642402,6218,100505616,123720,9455,53339,53346,50810,388152,11214,26589,6017,8800,145873,390637,641,91433,28232,100507217,56963,7026,3480,23336,123355,145748,55180,220,79705,22856,55829,100124412,79622,64285,55692,398,9727,6650,197335,146330,79006,10232,388199,7329,1186,79652,57585,6187,124056,90850,9351,100507303,84231,57524,4917,5170,652276,645644,83886,9088,79228,7760,7752,91151,7627,23059,197358,1773,1387,114990,9093,23295,79641,5493,146556,25880,23589,2013,146279,780776,28955,116028,29066,2935,2072,23042,123803,100505915,255027,9665,368,64131,6210,162073,9738,124152,51704,124274,55623,100131998,146177,55718,57478,124454,56061,4706,5347,10595,5930,55114,554206,9951,3566,100128079,1201,930,84901,4150,253982,124446,5531,92595,146542,146540,78994,64319,730183,23361,80270,79759,84148,5652,2521,3684,3687,283933,79798,10308,104644205,84706,10294,5257,94160,6477,23090,113,29117,85407,6299,27324,10265,84290,1066,2775,267,583,4504,4502,4500,4493,4499,4498,4489,4494,4495,4501,23568,92922,9289,10300,79650,29070,8883,283848,865,84752,8996,653319,1874,29100,29109,79567,146206,388284,81577,5681,3931,4775,55512,1001,54921,84916,10725,11269,6483,794,7571,9798,3250,9785,463,5713,197259,79726,10428,124491,11345,283927,4094,83657,124359,56942,23300,2653,80790,5336,10200,3281,23417,8720,23406,51659,10328,1327,2303,2300,100506581,81631,23174,57338,8140,84627,161882,124245,9780,29123,6137,92822,10381,172,359845,100131454,51031,64359,29,1398,5306,8578,63826,55720,9905,4335,79066,23277,23108,23729,3682,55421,23140,51479,124976,10514,27043,58191,10749,9098,84622,9135,84268,56919,79003,728392,23302,84817,54739,245,100506755,201232,432,1856,23399,1984,57659,8742,26168,968,6665,112483,482,92162,9196,58485,54785,5198,29098,124751,6154,643904,81565,9423,146845,6341,1770,7566,9912,4213,136,125150,54902,9487,201161,7314,388341,57547,162632,96597,23164,8533,51655,10743,6720,146691,79018,54890,400579,339240,654346,80039,9706,348254,23326,25979,3768,4843,201229,284085,7126,94005,83871,6147,116238,9618,55731,147015,57649,85464,84081,9527,440423,55803,84282,2124,114659,64149,10693,91603,5892,5193,91608,8148,9326,79893,6871,11056,30837,4302,7703,8396,9349,3927,57125,782,84961,5469,84152,8557,2064,5709,339287,22794,51195,3858,147184,3880,10209,83538,7266,2648,5878,162427,7283,28958,8678,314,6155,3430,672,4077,113277,1845,284067,162417,124801,10900,284069,23131,2535,80174,51751,10614,752,124783,9842,55073,100506084,6668,79170,51226,10951,65264,11267,8405,1748,3675,84687,55379,1101,9043,56934,10040,1353,252983,3131,59342,8165,124540,6426,140735,9256,6827,4591,348235,284161,51136,84669,8493,342538,339175,81033,57003,92340,284021,11232,90799,64750,201283,10672,201134,5578,786,26207,2186,284018,3838,100499466,51321,55062,10350,3773,6662,201266,55028,23580,6169,85001,388419,124599,2905,9121,6613,57513,29115,85451,201292,51,6730,114804,5635,79651,100507246,55808,439921,146664,6397,146713,8535,125058,2548,284129,9625,284184,124565,71,25794,5034,396,51529,5833,51547,4097,5831,201254,9123,6398,79701,56270,10966,9984,81035,7525,84034,9663,8736,10627,9229,339290,7541,645369,91133,284217,5797,23255,4729,57045,10928,11031,147495,57132,65258,3613,81929,55125,753,125228,8731,374860,6093,6632,91768,3909,55364,59340,25925,9331,51444,100101467,7572,252884,125476,55197,25941,57536,5289,6563,83473,51124,4087,10449,677769,4645,220136,4152,30827,5596,83876,4200,4089,1630,8932,284257,55205,28316,220441,23556,54877,596,2531,54495,220164,9306,1528,7776,4155,440498,79863,5064,84634,91304,23526,26528,6209,54760,126520,399664,113178,113179,1455,2872,113177,8943,4946,645191,51690,7089,2769,4782,284422,10362,58509,27134,23217,1938,51341,84954,10036,84717,440503,10501,56005,148022,6294,374875,25873,163154,8498,5990,4298,284427,79085,79958,9322,79230,23370,339390,5609,6370,4701,6234,4670,4542,148156,54811,93145,50509,3386,3385,9817,1032,57153,3609,3949,25959,9545,374882,57139,115948,90594,90592,7695,51710,57474,84292,79002,7001,1777,112939,84245,342977,117579,22859,5585,84449,23476,58525,64926,117286,10365,58513,84167,10523,79939,79086,284434,4650,29086,684,23025,6142,10437,51477,79036,5976,9454,729991,94039,7561,91120,7639,148206,284443,100128139,57615,388523,440519,100132815,7644,9534,7386,8725,9745,22847,9141,4037,56301,5184,79047,26065,9710,10054,126374,55900,339318,90075,57655,5348,57817,126393,7305,1346,100506930,57677,284406,644189,339324,57711,84911,163081,728485,374899,84503,148268,51276,163115,126231,23094,199720,147965,3960,126432,4793,115290,126433,7538,64857,163126,4294,57716,558,593,55101,100505495,101927931,973,2077,653583,390940,284349,7773,7673,342909,7767,10780,7769,7771,602,5819,10452,348,341,90332,57787,2068,6253,147699,7408,80207,2696,6633,1760,8189,729440,64344,29888,2909,54958,10055,27113,255783,9704,84215,374920,22900,93233,2014,2906,3770,6820,56848,770,126147,284358,54922,57664,2512,6625,3270,28968,2323,23521,6205,5639,57479,6237,126129,11284,23636,79784,256236,9476,50944,5650,402665,147645,125875,147650,84765,65251,90317,90321,147657,162963,400713,147658,7696,125893,90338,84671,342926,170958,59284,4849,79042,6203,57348,11024,11006,7138,7137,255043,22870,84446,27338,729956,89887,147807,29903,338321,55311,79149,147949,57573,140612,388566,58491,6795,57191,162972,348327,284309,100874260,147686,284312,79673,27300,105372480,6193,388569,6201,102800314,129607,91543,3398,57498,129642,8853,9270,9014,8462,192668,79954,3754,23620,28951,79677,348654,9741,114818,51639,375190,8648,22979,150946,54978,60509,84696,8884,7781,4358,79635,9913,9553,151056,5500,55006,238,253558,6683,57448,55622,6801,100505876,55471,23683,25797,151393,729967,27436,57504,23498,678,100129726,63892,10128,55133,2034,23433,5281,9655,57217,805,56660,2956,129285,9378,23198,98,56969,6233,2202,114800,339804,130872,9736,84140,5013,7360,51542,10097,10438,116143,25927,554251,27302,84168,2673,307,11017,151516,7072,6637,25806,113419,400961,56603,23233,94097,150726,7840,388962,55233,10797,84865,84695,1796,3099,56655,9801,6936,1496,388965,56888,83439,822,284948,4144,8673,10791,129303,388969,10578,55037,55818,7844,64795,925,926,112597,51315,55258,645784,728034,30818,55683,26504,200539,54910,728537,493753,25972,129531,51263,129530,79031,6160,11138,200407,9448,6549,130827,64965,79074,2274,8440,80146,27233,3987,165055,344558,4867,151009,10461,376940,150465,7849,118433,165257,55240,130355,1622,140738,80775,5775,5899,3625,84365,55339,84826,83607,9394,91409,80097,84317,50649,130074,150786,29798,2863,116372,80122,7852,3176,647012,79712,26122,3800,130574,27249,390,375287,9111,26225,114793,151188,56475,114805,90,130940,8502,85461,29994,10010,2191,22837,151258,100506124,115677,129880,9360,129881,493911,285141,2571,79901,8604,8520,1745,1746,3655,11069,51776,79634,10651,220988,4780,92104,114880,8575,65977,285025,91404,151126,151242,2487,142679,3685,165215,7035,51454,64172,100131211,4664,4430,8436,57181,9262,91526,23451,3336,130132,348751,205327,26010,9689,66008,65062,57679,65061,7341,65065,57404,10152,117583,100329109,57683,130752,1385,151195,389072,200576,4133,285175,2066,22807,79582,580,55686,150967,6168,58190,57695,7701,27148,9654,255101,27013,130617,8576,3300,10290,29926,55515,79586,2181,57590,65080,1286,55022,92737,9320,151473,3431,81618,257407,4691,165100,64708,250,9427,9470,80303,3635,8527,10123,116987,57007,9208,140739,339768,80895,26146,4705,150678,150677,285193,25992,23178,23192,1841,129807,728323,128637,9491,140901,6628,79175,10528,64773,9762,65992,116835,55317,57506,54498,146,9962,84515,6616,128710,140862,55617,51575,55614,6629,11034,27131,10741,57419,54453,51340,3642,57186,3170,6754,1471,1473,84532,26090,22981,728882,149934,284802,245929,245936,3397,128853,171023,128866,58476,57644,10544,55245,140823,647979,2036,22839,25939,5933,140699,10904,58490,7052,140679,26051,9935,5335,51098,51526,100,140730,80336,6789,128497,5360,57468,57727,64405,55713,64849,2139,23613,6780,55661,441951,5740,23315,55905,55653,8813,27304,128553,8537,5203,55816,140689,116151,655,57403,9217,164284,8675,2778,51012,116154,63939,1002,5688,26039,9885,6227,81928,1299,10732,11083,54994,128414,1137,3785,26205,50861,80331,57473,284739,6919,4661,55251,7179,391267,388815,387486,522,116159,11096,10600,571,2897,116448,3455,3588,3454,3460,757,9946,6453,54093,873,23515,3141,257203,1859,2078,1826,49854,7031,89765,10785,8566,1476,56894,3689,84536,378825,104,80781,1291,4047,8888,54059,6285,128954,23765,100996342,83733,55670,11274,5625,25787,9993,7290,128977,7122,10587,1312,128989,27037,29801,150209,113691,23119,7332,8940,25812,2781,613,6634,157,89781,100507599,8508,4771,29796,8897,652968,10291,550631,200312,23541,105372990,6948,339665,22880,6525,91445,3985,113791,56478,9681,10739,7078,9215,91464,80830,80833,25828,80020,8664,114904,27128,114794,4242,29775,26088,11078,129138,84645,23764,25829,25776,23467,23466,23492,6122,9145,4248,27352,9978,23264,50,4809,79019,4700,6942,23170,84247,112885,2192,55020,23774,9889,23209,23654,644186,85358,49,284942,391322,3708,9695,375323,4968,10093,6529,9686,7079,55287,6161,9922,2199,348825,131474,79188,27258,152273,64145,8292,686,23243,285381,92106,23180,9779,6304,151651,8850,7324,6138,7068,7155,54995,116135,9497,152100,152098,27303,7048,114884,23171,152189,112616,54918,51143,2720,10491,26032,7342,23122,10015,9881,4292,2803,10217,5333,9940,9943,93,57599,1524,25924,10289,9045,1499,22906,885,9117,57467,25994,100506243,54861,55129,353274,55888,115560,57456,131616,23016,23395,79443,1230,79442,5745,29072,64147,25930,54859,646424,79714,51246,51447,788,646450,10425,22973,1605,8927,7318,79012,11334,51161,1154,1795,29890,9730,10039,6159,8314,56920,7134,440957,91869,55349,55540,93973,7474,26059,285331,26060,378,2317,5162,200845,8309,11170,57415,80145,9223,26018,84541,8801,4286,317649,2850,23024,100131827,6091,285237,2042,200894,415117,63899,26341,11259,55773,56954,9868,348801,10342,57337,57092,285359,961,25945,64422,151887,54762,57577,79691,26137,2596,4045,152404,56983,10063,11167,3059,9657,55840,6565,942,26355,3836,83666,151636,54625,79663,26984,8997,7372,3693,57493,114885,10840,28999,166012,152065,114112,5361,11343,166348,8930,6010,23023,30849,27032,79858,11222,84129,51554,6259,2047,5096,10274,80723,22808,80321,56945,5947,349565,253461,5922,483,256356,54464,9435,285195,5352,5359,84107,7545,6596,116441,51122,5217,9819,27230,51714,9934,53829,64805,5028,26084,344758,9197,6747,25976,730091,57018,5806,4291,64747,165679,590,11235,27333,2122,200916,23043,64778,8743,254827,10242,5290,51193,55669,57129,4711,131118,6657,54165,56922,23101,54800,55689,55486,10057,170572,1181,8646,59343,6434,1974,6480,5648,64108,604,3556,2257,3280,152002,23527,10188,7037,5130,255758,165918,200933,4241,1739,100129516,9711,6165,152687,642280,79963,170960,521,84179,10336,100129917,10815,1609,10861,53834,10417,1487,92305,2261,3954,7468,7469,339983,10608,6047,6452,8602,2868,3064,285489,152,348926,85013,53407,4487,54360,152789,23324,105374366,114932,57533,57537,60312,152992,3166,85460,259282,26234,202018,51056,80306,80333,166647,10891,1665,6649,55300,29063,29945,389203,55286,768211,23216,10744,7096,10333,51088,57728,5981,6133,401127,23244,386617,60558,2565,54951,57205,57606,201780,132299,6443,64854,57291,81608,402176,26511,5156,3815,9575,10874,5471,84525,6691,84273,5431,3490,1060,1633,8671,6372,441024,25898,152815,27163,55153,53371,950,57619,10983,901,246175,306,100505702,55589,152559,100505875,84779,153020,3184,58478,441027,79966,51138,27235,113510,51023,23001,83478,5602,4299,51170,8404,5311,9429,152926,401145,56916,10611,1977,126,8649,115265,51705,64116,4790,7323,493856,56898,80319,54790,27068,93627,3033,51176,6164,64850,54433,55435,92610,55345,51574,133022,645455,401152,401149,645513,11107,308,729338,166379,2247,79960,132320,23657,1998,84709,80155,83452,80854,4258,8821,10393,1909,55751,90826,4306,166614,987,6189,201798,27236,7097,1519,56034,2110,9693,56884,6307,1363,50859,55601,23022,84869,57630,54969,51166,441052,51809,3148,8819,11341,26269,140458,1635,55602,3622,56977,3660,55325,27295,25854,285440,100419743,100874392,25845,10723,6531,23379,401172,84246,79072,83853,1611,1501,1767,56172,4651,101929544,29102,23037,64083,4883,114899,5810,134218,79925,133686,202151,6507,105374727,9631,3977,2533,1601,6167,84674,345557,5019,285636,26272,100129792,389289,100132356,7690,23530,3670,3672,112574,54505,3572,133383,65056,79993,643155,27292,10283,23398,80006,54557,55914,140890,202243,102157402,6880,653238,441081,9607,167465,3842,134285,84340,10412,2150,55109,55255,6902,10184,7060,4437,84240,83734,6228,92270,153339,7518,1462,1404,1350,902,153396,645323,10622,116068,84059,9652,317671,100289230,345757,54826,23262,9366,2241,642987,91137,134429,9315,6728,167227,4163,56929,1036,1176,51397,1657,3295,51334,133923,5480,501,51808,133619,337876,90624,728637,23305,6584,134548,5515,51265,7320,51128,10802,819,9879,9547,153328,4090,51780,3313,9782,51247,641700,7322,9542,492311,84418,54882,10011,113829,54853,373863,153527,56138,56133,56131,26167,56127,56122,56121,6879,56103,56108,56099,56098,1729,8841,64411,54439,10915,9832,81545,154,1836,81789,1436,5159,815,972,6208,91977,85027,134466,2760,4238,55568,79685,10826,9337,6444,84868,9443,8728,134353,9685,1879,63920,23120,134492,27430,23286,345630,79646,3937,30820,64901,30012,23291,6793,1843,51121,8992,153222,94081,100996385,643201,375484,57179,23197,22838,51720,23567,1627,9260,79930,54540,285596,85007,57396,80108,30832,3187,9794,23061,57472,4245,643836,81786,90933,56940,94234,5272,8737,670,347733,389362,221749,26240,8899,10455,51299,2162,9450,6239,6745,154007,81853,221711,54898,3096,221692,23408,51406,10048,63933,221687,3720,9972,7172,7913,255488,401237,55856,8418,55604,11118,10385,10473,29777,79692,100270746,346157,7745,651302,7746,387032,7741,64288,80317,2880,114821,116511,340198,6992,89870,414777,2794,28973,170954,9656,780,29113,534,4049,7940,199,55937,7918,1460,58496,23564,3305,717,221527,629,414764,56244,5696,5698,6046,1302,7923,6222,5863,6892,3159,6204,29993,23294,5467,2178,4736,7005,222662,285848,51645,60685,55776,8645,221458,221443,54209,25862,9477,23506,5190,9820,6722,10591,84630,10864,24149,9533,7422,55362,57505,860,53405,59084,101926934,221395,23607,4172,85315,114327,26268,2729,9532,106660612,202559,7803,442229,55788,79627,22999,1915,26503,135228,4646,3617,134728,9324,167691,83699,594,25998,90025,4199,134701,51167,4907,57231,10492,387066,3354,57150,10957,9994,10690,23376,9457,5454,25957,85015,100130890,10973,57531,64208,639,55278,57673,7101,8724,112495,442245,5980,2534,4082,23270,29940,51389,3841,57120,222553,387119,23629,254394,2697,57515,5570,10924,7164,51020,135112,135114,81847,387104,3908,84456,9465,9439,26002,8417,9287,8875,116843,6206,154091,64577,9053,4217,3459,64065,57224,85021,10370,51534,84085,10981,389432,23328,11104,9113,348995,80328,646024,57480,55005,79624,80129,7432,54516,4988,26034,22828,56995,6993,7430,83861,9589,39,3482,6581,168090,8635,168002,64094,387263,6991,6908,100507642,5154,54919,90639,115330,2852,26173,7975,29886,55501,3955,23288,2768,55698,57786,84629,80028,6624,54476,9265,5879,11014,55146,54753,6119,100505938,30010,4697,221981,54664,57037,23161,101927811,256227,54543,10457,29896,1687,54205,3181,11335,29887,3202,9865,644150,222166,223082,2692,117,63974,23658,100129460,25948,441212,51251,101930085,313,27072,136647,2737,79020,5683,9263,64951,51619,83637,5478,285958,64759,3364,136288,7378,168448,63979,23242,222008,23480,1956,2631,908,25870,51142,642006,442319,730291,728927,641746,51427,168374,2990,285908,55069,51119,64940,9275,6804,7462,5982,9569,84163,442582,81554,5447,100132832,57639,10875,5782,9863,3082,9988,11257,5243,154661,53616,6717,79846,7978,889,5189,2791,5446,5445,51666,7979,4885,9551,285989,79027,7586,7589,4176,6878,79690,221914,55063,56257,402573,3268,26261,64598,64599,7455,7205,51593,43,81844,375607,346606,24146,51024,10603,79706,222236,349152,375612,6733,60561,5172,1738,3912,9732,3475,64418,93986,29969,22797,858,857,4233,830,7982,51691,23554,5803,25913,2918,64101,401399,55798,402483,346653,64753,6608,23382,57464,4899,7328,4232,4289,231,669,800,29062,647087,5764,50617,56829,254048,154791,28996,27147,4708,373156,835,100507507,2041,442361,9601,155054,7988,100289678,155060,27153,79970,84626,643641,29803,155038,168537,55303,474344,170575,28959,55365,3757,9311,1020,116988,6009,168391,100128822,22976,3361,155435,64327,7434,26260,157695,9228,101927752,2055,9920,55326,1672,349196,100128890,83595,729732,57604,10395,286097,51201,137492,6542,5108,101929066,55790,55174,4023,11178,10361,8822,661,10174,1960,389641,10863,2796,54793,157489,10687,1808,148,2053,51435,55246,55140,5368,79618,23303,10671,5516,7486,84750,80185,137970,25960,6770,27257,23259,84513,286140,6867,56892,6422,7994,5327,55145,81790,84376,2339,84197,5591,115294,100507516,8601,10434,64321,100133234,137695,96764,4067,6224,79145,9760,767,55636,444,286183,9420,55156,1392,23212,137872,80124,79848,10565,80243,10499,51110,389668,2138,9312,6129,27067,6921,23643,56704,5828,101927067,7163,619279,55824,5375,92421,64089,85444,377677,760,11059,8895,1666,55529,862,286144,91147,100861412,25962,157657,7381,51001,6383,10404,85453,55353,4147,6156,10247,79815,157680,1345,5440,25897,157567,51366,51582,79870,8323,9699,3646,9166,27012,8667,5885,90390,114569,6873,11244,29028,55093,83940,4715,9788,137209,4609,114,3786,23639,10397,57623,10656,27161,101928087,66004,286128,23144,100130274,286077,26873,51236,3297,83482,90990,84988,80728,90987,65265,81704,23189,6505,403313,55664,10171,3717,55848,57589,158358,26953,90865,115426,4781,340481,158326,203238,54801,55667,6194,4300,401494,79886,80173,7010,48,23586,100129250,4712,54840,2683,573,51510,5646,318,84688,1271,11258,2592,23349,30968,10497,7094,26206,51754,8434,84186,401505,158234,79269,401509,107984035,100289124,387628,103352539,101927015,116224,2395,375743,216,6096,54981,26578,5125,55312,653162,158471,2776,29968,414328,55582,3190,80010,23287,389765,1514,79048,6850,549,1842,64768,203328,445577,158293,5253,84641,5727,100128782,375748,22869,340508,23424,158427,4686,7507,51531,7464,203286,23071,27130,54886,570,10592,25934,55335,19,5774,79987,1902,548645,9991,84263,58493,169834,1317,246184,114987,114991,85301,9550,1955,5711,2040,2681,153090,4702,26468,92400,92399,5082,54542,286204,57706,9355,100129034,11224,2800,5090,9649,6136,30815,27090,399665,203245,2801,81605,2733,100506100,54662,51490,56904,57171,389792,23413,445,25,84929,83543,286336,2889,9442,23064,7270,9329,5900,6130,57109,642968,7410,8019,6256,1289,10439,402381,57582,138151,90120,26086,64170,56623,101928483,55684,8721,7186,2529,89958,389816,286262,94107,142680,25920,441478,64975,79813,389831,55344,28227,8227,207063,9189,4267,8908,416,5613,8228,3730,4935,55841,4281,3052,10943,5634,7114,2187,8544,8233,8905,56474,55787,9185,4810,6322,10742,5160,30011,256643,6197,6611,139411,10549,23597,6303,79135,7543,5165,5422,170302,190,1756,83604,7504,1536,6990,7102,58526,159013,100873985,8573,80258,55634,56548,6102,9104,7592,347344,7569,57232,92745,24140,5935,64743,7454,11152,27238,89801,1184,85417,170685,23096,158787,23133,65267,10916,90736,158880,442454,158586,139886,23229,139285,55906,4478,11326,9843,367,9754,1947,64219,27112,4303,54413,5303,6191,340529,4674,554203,6567,139596,158866,57692,1349,79366,6451,286499,1730,29935,94121,1478,51309,51566,9823,340542,11013,64860,56000,27018,142684,85012,401612,79710,55285,84443,5631,11043,55916,84187,91851,5063,79868,5358,139818,3597,79836,203427,292,63932,6170,65109,4694,158801,3920,29071,331,10735,8862,2000,9131,51634,10495,57826,2239,84295,644538,8933,26071,644596,7626,203522,286410,6658,2332,3423,4534,158511,4105,7739,10838,105373383,6535,3054,8269,3654,4204,2316,6134,6901,2157,79184,10251,1438,6192,5616,64595,9087,140032
Brain_151	Brain_151	Glasser Brain Parcellation	2835	FALSE	FALSE	643837,84069,7293,81669,219293,29101,339448,55966,8514,26038,388591,57449,23261,50651,473,9563,84275,199953,2475,10630,7799,23341,79814,84301,6248,23207,54751,440567,54455,55707,105376805,9696,127707,23252,5322,127733,400745,8672,23028,10236,57095,90529,55219,56181,79000,84243,54707,126695,388610,54797,1104,115273,2035,10076,200081,339487,5928,127544,84970,9204,9202,192670,26523,83931,54955,10946,2275,728448,64064,65243,2981,284716,374969,23334,9682,9048,11004,79654,23139,387338,51727,84871,79656,1996,11124,22996,2060,91408,9372,54432,23648,374977,7809,23358,115209,114803,85440,29929,23421,84455,3716,9829,5142,84251,200132,1647,11147,127253,204962,81849,23032,23266,5567,80135,117178,646626,57489,2959,56267,729930,84230,8317,253152,11146,79871,7813,22823,8412,30836,2730,9411,729970,1806,2135,148867,118427,1301,55599,22854,6884,343263,10768,388662,3749,3737,963,79961,5016,3752,55917,7482,260425,10745,54665,51592,7812,3321,10905,10352,644242,27246,100288805,51205,728920,9900,9129,23248,1893,405,149428,7062,353139,6273,65123,9898,1141,54344,23623,55870,56893,4209,128239,54865,5546,9047,9826,3765,477,480,84134,654790,127943,7371,149297,117143,92241,55827,23432,57821,55732,101928673,9293,63931,9462,9917,6646,163590,26092,51278,1660,9887,101929120,51022,163486,388722,5317,6051,127833,51094,4608,1116,100381270,22874,388730,5929,64710,5208,57172,3914,255928,56256,3756,55758,28982,5784,2104,84976,163859,286826,8476,126731,27097,2590,22796,83932,54627,84284,80003,84451,148789,56605,3964,55127,6262,56776,6000,23596,1122,10806,10000,3192,55083,64754,64216,163882,93474,79862,7678,284521,391191,391192,391196,80851,23185,23560,22884,105376360,79754,84991,509,83860,10659,26019,57118,5264,8559,55691,79723,644890,9397,80013,1787,783,221079,10529,387640,79896,57512,23590,283078,51322,57608,55149,6935,94134,3799,79741,57209,7581,441666,84856,100129482,5979,642819,220992,7580,10151,643236,728407,8031,5540,26095,55753,8505,56624,653308,253430,7321,7019,219790,22891,29982,347731,8034,1305,55222,9806,729096,170384,5328,26985,132,143244,8512,80195,10718,5995,9562,84896,100144748,643418,57559,53354,5507,9211,3070,10580,10023,23401,23223,80019,55361,60370,118813,3257,26507,57089,55280,9033,84545,8861,9221,54805,9118,255022,79991,9748,114815,64429,6934,374354,153,56165,84632,3983,26033,255082,63877,22876,11101,80007,54764,56647,55844,80313,84435,85442,10844,118472,92170,1571,93426,5719,8045,5003,5002,7262,7748,4928,7761,9866,10527,7702,81846,133,50862,1982,58486,9645,406,5682,5286,6833,4654,3746,113174,2965,54503,4745,203859,57084,2620,55327,196074,341019,55346,25758,8050,399881,56981,1408,51317,55626,114971,5795,219527,85456,5024,710,219539,25921,219541,643376,219988,6809,79073,79869,9066,2237,283237,79064,387775,114571,79829,3338,10235,5837,5871,29901,113130,220359,57410,4054,1072,11007,84285,8815,64837,246330,582,156,100505621,55291,219931,22941,55298,220074,81570,9828,80168,5612,5058,9846,79731,26011,27314,338699,8301,1075,2915,120103,79101,24145,51503,8898,80310,143879,4863,399947,79796,64776,1737,6392,57646,7704,4837,23387,5049,22897,9354,84866,372,7379,10525,55823,79671,79102,7070,6653,341056,63876,9638,399967,219844,114609,2113,9743,440072,399979,4978,5893,144699,775,57097,57103,57102,3736,55080,6843,83461,113246,51279,5830,6515,25977,100506159,4973,100129361,440084,2120,54682,2842,5149,5800,728622,121536,79912,80763,3764,10060,6489,55500,9412,23012,56938,55711,65981,160518,120892,283464,51535,144165,196527,400027,81539,140461,387856,121273,904,27289,51303,65244,100335030,113251,5463,9498,6334,3850,283337,100240734,9840,10220,85406,84305,6490,5869,84872,1431,6773,4284,27165,5939,506,10728,4035,22864,64333,114785,3798,2583,9194,283417,144577,2799,23329,23592,55832,55801,11052,10818,29953,84698,11010,11103,22822,4673,79738,6857,4659,79611,29080,55117,4254,490,8411,55785,10988,59277,7112,56899,55681,4604,56994,429,4801,9891,55703,121551,11137,9733,121642,84260,9815,29902,8315,5781,22895,113675,283455,54621,84530,11113,4440,9478,10645,605,65082,10198,55206,79867,949,140707,144423,5901,79050,7574,7637,7699,10795,9205,2254,542767,374491,646405,1024,2835,2971,222484,51082,2322,51371,84056,90627,9201,55578,94240,8848,283514,3356,55270,55213,79621,26586,144983,81550,22894,10464,11278,9882,26224,23077,10253,26050,337867,171425,84899,259232,2259,7174,728215,84945,10673,8660,55739,8874,121793,7027,2621,57820,10038,57447,283624,11198,84932,161253,90673,599,728635,56413,1241,56948,4857,9472,145282,10484,254170,145581,23116,55320,161357,55172,122773,79944,8814,114088,5732,283554,30001,122809,55030,22863,3895,10640,122830,387990,5494,145389,83851,112840,4149,10243,161145,145226,55218,55334,56936,55333,8748,23508,8650,399671,100506476,145483,80127,91750,122953,23093,55668,2103,283578,8846,2957,23768,283587,79882,161436,4287,1113,3705,84520,55727,283598,8812,5891,7187,1983,4140,23368,113146,123606,81614,54551,23742,104472715,8123,3653,2567,342184,57099,9990,254531,23015,283742,161835,79094,11261,30844,23339,64397,146057,161823,146050,27229,1159,548596,140691,653381,26258,2200,9318,2252,9101,23431,256586,29767,123169,51187,9488,64864,55329,3990,102,145773,6095,283807,53944,123263,10081,9543,54878,79719,5607,10391,54839,56906,4649,123228,25820,123346,27020,80381,5371,8482,79661,5780,92912,145957,2108,10099,3658,123688,11173,5923,390616,161502,80765,283726,6218,100505616,9455,53346,50810,9640,11214,176,4240,11057,145873,390637,51335,342132,9055,9899,91947,220,79705,84219,124093,25823,645811,23162,3483,124056,9351,84231,80178,645644,146439,7755,7752,4210,91151,7627,10131,124402,124401,5493,51172,54715,283953,79091,18,29035,2903,58531,29066,26156,2935,729978,92017,23420,9665,123876,57478,23062,124454,56061,79728,10595,5579,10368,5930,6693,23475,4150,253980,197407,22928,78994,1489,112755,79759,283933,10308,388272,81533,5257,94160,6477,5934,79068,9688,23568,57019,29070,23019,1783,766,55336,79767,26231,65057,55794,9057,84916,27183,11269,55565,84937,162239,23563,51741,83657,23300,9100,81631,161882,81620,92806,653486,55178,83547,5176,63826,51479,7326,27043,23125,388324,124961,100130950,9135,708,9851,51003,388327,1984,57555,482,81565,9482,6341,388336,9611,388341,56953,55090,51655,51168,54890,254272,147166,224,11216,8844,4843,51701,27346,7126,55731,399687,84940,4974,55813,55288,162494,8851,124842,5892,8148,80179,26574,6871,84311,7703,100505576,57125,342667,51755,9572,339287,147179,990,125111,125113,55175,23415,6777,79990,8506,8153,4077,1845,23591,124801,124808,10052,388389,79877,55073,147081,7473,9570,388394,90506,80320,55163,51225,91369,3131,7706,8161,8165,6426,140735,5889,22843,4591,6198,84669,10513,339175,81033,10238,57003,2688,146880,5718,284018,22901,9120,5573,54757,326624,92736,283987,10476,57409,9400,114804,8877,23210,146664,100507351,7083,146713,339221,79058,64863,9663,9229,7541,23136,5797,57045,10928,9218,65258,10939,10650,56907,5771,81929,162655,374860,6093,171586,5932,91768,147463,125488,6875,147407,22878,1837,83608,25941,6860,26040,57724,147339,494470,125336,83473,84064,201501,677769,5596,83876,1630,8932,596,9525,5055,1005,54495,284273,4155,2587,1991,1820,513,55111,268,115196,148254,2769,9546,85300,51341,84699,56961,55620,56931,400673,284427,79230,57662,5609,100507588,84467,148156,57693,7675,162993,125950,5141,10498,6597,115948,115950,126069,284390,90589,7695,51710,147837,79973,10224,163051,28974,65249,5989,9466,90378,5731,84449,58513,10523,79041,64981,376497,23373,404037,148206,284443,148213,8725,57616,85415,1054,339318,6324,7392,93099,26330,126393,84964,25999,1346,7705,57677,84924,84911,92283,728485,25850,374900,92285,163087,148268,399473,147965,147968,3191,126432,54938,126433,7538,6217,339327,163131,284323,57731,11100,973,478,5452,116115,56006,284348,284349,342908,7773,7767,353355,7771,2354,23403,81492,26145,2909,54958,10055,8775,29998,83743,9266,126147,284358,114335,57030,57333,11284,3748,6689,284361,554235,84798,284365,43849,7728,284370,90321,84436,388558,162966,162967,125893,342926,59285,255043,84446,729956,284297,29924,147947,388566,23619,5178,390980,125919,284306,7565,388567,400720,374928,7710,54807,7554,201514,7691,7593,246243,102800314,57498,8853,51692,285148,79954,9475,1876,9687,23175,3790,57665,60526,165324,3797,92749,54978,22924,7781,285126,7349,2976,11321,64080,5500,6683,100505876,55471,25797,10602,64225,90957,344387,80745,9167,23498,51626,79823,5581,56660,80204,9378,27248,400954,57142,53335,339803,339804,10575,23301,51057,54812,5534,22848,64395,51449,84908,79315,56603,2016,51002,8446,388963,84759,9801,6936,80059,10618,8869,25885,51318,65055,440888,728034,729171,150763,56910,150771,23397,10865,9486,79031,84804,9392,8440,80146,653489,285190,9648,165055,129804,84172,6574,80255,51141,6344,80775,5775,5899,7247,55339,29798,647012,5000,55777,10254,56475,114805,728066,151525,22925,10716,57282,2191,90134,55137,22837,80034,2591,100506124,79809,6323,8708,253782,10324,2571,80067,8604,5163,6670,29789,1123,114880,65977,151126,57703,10203,1290,84128,150709,54842,2744,6772,6775,57520,23314,348751,26010,151246,285172,65062,150864,55759,79800,57683,8745,22868,151194,389072,1421,1418,4133,285175,6120,10314,402117,55825,92691,9125,84812,8941,255101,2043,130367,116255,130340,5270,8452,57624,1286,130888,151473,51719,129563,9470,55054,339768,8864,26146,9759,5510,51078,728294,85364,1457,140809,83541,10326,55423,57593,64949,551,60493,9762,3704,64096,25876,146,643406,54675,6616,8195,55617,23767,10621,29075,57186,55857,63908,79953,728882,101926935,149934,117285,2307,5326,51654,128872,57644,6676,22839,57446,140699,9675,57148,60625,9935,7150,84181,84969,128486,79183,10953,8785,6385,10406,11065,7125,57468,7686,55713,23613,8202,10564,3745,55653,128553,5203,140689,116151,7022,2778,10388,63939,81928,55257,100132911,54994,128408,768096,54915,26205,140701,4987,198437,284836,7179,29761,58494,11096,26046,10069,571,7074,30811,54069,8867,54943,2618,6526,1827,54093,8208,6493,257203,7113,49854,10785,56894,81543,378825,1292,54059,27439,637,25787,128989,5902,7625,1399,101928891,375133,9647,8940,96610,140883,129025,29802,400916,7152,85379,1416,100507599,7494,2130,10740,4744,83874,550631,56478,10739,10737,8224,23543,23780,10369,5816,164656,11078,23464,10478,6767,83746,23264,84844,4668,6942,23170,25830,29780,10762,150383,25771,80305,10752,3708,8553,2917,56852,25917,84522,132014,285368,51738,491,80746,348825,85403,26061,285381,92106,23180,23228,6304,79750,28512,6138,9975,7068,5915,55768,64343,152098,114884,54918,51143,10491,26032,7342,9942,9941,285268,1499,22906,100506243,285343,7584,91392,54585,259236,29122,64147,10675,6599,10201,79714,51372,7384,9807,79012,8372,9254,25864,1849,80335,91869,7086,776,55799,26059,50650,26060,7871,5793,8618,9223,9039,27086,100846978,3355,55279,285237,2042,415117,200895,63899,84100,10402,131566,285359,55032,80218,9515,131076,3836,10954,8997,114885,8607,90246,7879,57461,7555,22820,56941,23023,729375,27032,25847,80254,2047,10274,4690,51163,55179,5291,9276,55186,5352,2992,83939,7881,647033,5806,85476,401097,151742,51068,165679,22865,5276,151790,151827,7095,80012,5584,56648,57552,254827,5290,51193,55669,57129,4711,51555,339829,8087,23200,23101,10195,8646,9175,3827,5648,3556,2257,4976,131583,5504,165918,348793,200933,84984,22916,220729,84223,89782,152687,7700,54872,100129917,10815,1609,10861,285498,3954,7469,79155,118,27065,152789,5522,6286,389199,84448,8310,644414,9957,9079,80333,10891,91050,55203,57620,5099,10744,401127,7358,386617,132789,132299,152579,84708,3791,9575,132949,10606,132946,1060,91746,22902,26057,441024,55153,950,339965,57619,345079,10983,246175,65008,5593,153020,3184,22872,84803,1040,5602,4299,57563,51170,55008,266812,10144,401145,10098,1977,115265,5530,64116,133308,79807,113612,58505,10427,81579,79071,55435,92610,55345,79642,171024,401152,55212,166379,22824,10424,79960,132320,1998,1047,23158,8821,90826,4306,201798,79884,2743,9693,92345,4889,201931,7092,1182,80817,55805,441054,256309,105377590,3818,11336,7015,79888,728613,50805,401172,134111,54888,134147,83853,651746,1611,7204,10409,1010,55322,64083,23600,55299,134218,79925,6502,345557,26272,64417,10605,23530,10884,348980,10309,23517,153129,4214,166968,5144,91942,285671,373,375449,5295,64924,1022,6880,9607,4131,79810,134285,134288,3074,51301,22987,411,133746,1719,5921,4208,731157,285600,153642,2745,5122,831,23262,64839,2241,642987,814,134429,64848,56929,9140,285605,25816,133923,9627,153241,1456,644873,337876,90624,728637,23305,23105,6932,5515,51265,51306,8382,10902,51308,1495,84249,5813,83697,56133,54661,56129,56126,56125,56124,56123,56122,56121,56112,56108,8841,285613,64411,5097,9604,10007,80762,23092,10915,5521,22885,134266,1836,22993,6534,6949,91977,2878,10318,206358,4238,79685,29093,134353,9685,134510,10569,9232,2561,2554,2566,900,27430,64901,153222,8614,10814,100996385,22838,6620,253314,2264,79930,11285,80108,345462,30832,80230,5601,81786,84851,55770,401232,63027,9425,57128,51299,6745,83732,221711,4739,100113407,3096,221692,51406,10048,6310,10486,51439,105374952,7172,54901,401237,154150,140767,57380,2822,7915,51567,51053,10050,11119,54718,79692,10279,346157,651302,7741,80317,114821,26531,56658,2794,7124,57827,58496,717,629,5089,100294145,6046,10471,1616,8831,221496,6882,6732,5603,27154,222658,5292,221468,10817,29964,25862,129685,171558,5528,51069,24149,57510,54676,9587,3326,441151,860,442213,26268,221336,51715,106660612,202559,23469,1310,135154,60682,22999,56479,1303,55754,134728,83699,6785,7162,90025,112611,9892,134701,51167,23036,57150,154313,60468,6885,29078,26235,84553,51805,85015,84539,389421,64208,5550,639,9474,246269,27244,285753,9841,9896,728464,23270,51389,3841,221303,285761,222553,387119,254394,221322,5570,134829,135112,60487,81847,84456,2037,9439,8875,10767,27115,85021,51696,167838,10370,5325,84085,389432,10090,9113,84918,646024,9590,57621,55005,79624,26271,26575,26034,22828,57492,84947,6648,154197,5071,10846,90632,79981,5134,100507642,84262,29960,57786,26100,54476,27102,9265,54753,441194,54468,729852,113263,3382,100505938,28969,27075,6671,10643,1197,3200,1124,442524,644150,9805,100506516,63974,25948,441212,168667,23366,9844,54749,273,27072,11281,79020,23072,51619,29881,4967,5814,136288,7378,168448,375567,23242,222008,360132,51373,2631,5723,642006,340252,643180,285905,168374,27342,729156,55069,64940,26053,83451,1365,3984,2969,5383,5387,22932,54103,85025,79161,154661,55972,10926,53616,6717,26872,261729,79846,85865,5218,10282,57001,8295,10898,84124,64816,89122,255374,5379,7036,1174,7425,136227,222234,349152,6733,55973,79872,50640,168451,4189,83943,54674,9732,64418,93986,4233,830,7982,3751,54556,10447,93664,154865,4698,8976,2918,168850,64753,407835,7328,95681,26958,4289,91584,54927,340351,1129,9162,57670,80853,23608,673,100507421,55750,50832,2051,89883,9747,27010,8454,136051,155054,57541,728743,4846,116988,1804,22976,155435,64327,5799,349196,100128890,157285,9258,90459,54984,286046,57604,286097,51201,137492,4023,526,2675,23039,8822,23516,1960,23221,8797,91782,9583,51312,4741,55246,55140,157574,1846,2936,3084,137970,728024,6770,54904,137994,83877,8754,79698,286,5423,6575,84197,138050,23514,7336,54212,29088,96764,195814,9760,767,5862,157807,8836,253943,80124,56260,389668,9312,27067,55284,23462,55824,79752,138046,377677,11059,91147,54704,25788,100861412,55656,137682,79666,51001,6383,85453,92140,55353,10940,79815,3788,83988,50484,51366,115908,81034,9699,55074,55638,27012,441376,2131,401474,4982,114569,6873,79075,22882,93594,114907,286053,50807,114,23167,23639,169044,51305,57210,389690,101928087,66004,8581,642475,286075,84875,9401,80778,340385,7553,58500,286101,65265,6595,169792,55664,3717,29126,57589,158358,26953,5789,158219,6619,6456,92949,25769,4300,54914,55958,4507,1029,1993,79886,9373,203228,158038,573,51271,57462,203259,730098,6366,80256,10497,692094,4882,152006,219,401509,387628,642236,101927015,116224,23137,687,6096,55071,26578,55312,23230,29979,389765,81689,79048,54769,100128361,83744,441455,158431,7111,158427,51531,9830,7464,7046,23071,27130,54881,91283,570,54534,56254,5887,5774,158399,7357,9991,100133204,9128,114987,81932,54107,25861,203197,22954,1620,26190,57684,23637,81571,55342,10783,100129034,81873,286205,5537,26130,79109,5090,23099,29988,6812,25792,1759,81605,10444,84895,375759,1861,57720,25,84814,64794,6836,57109,642968,266655,11091,1289,10439,57582,64170,84973,389813,9022,89958,375791,142680,774,6473,9189,8908,389906,8226,412,171483,55841,3052,10943,5634,8905,56474,4810,10742,256714,1964,6197,22866,257240,23676,6611,1968,7543,170302,11141,347404,7504,6990,54880,1654,60506,139341,641339,7592,6853,347344,57232,55593,3750,4007,89801,389856,8242,8243,10075,90736,29978,158584,139285,367,4983,5030,2833,4435,55869,5255,645974,340529,4674,53344,286495,57692,546,5230,51616,254065,6451,139324,7552,27328,4675,286499,29935,1478,1821,1678,100131755,340542,11013,56849,51209,139231,26280,11043,115201,1641,154796,55922,7737,10009,28985,340578,3547,51765,84295,159090,56180,93380,2273,9459,2258,4168,389898,2332,3423,4534,389903,633,57595,3654,4204,55558,2539,2157,65991,1193,10251,1438,8623,7544,64595,8653
Brain_152	Brain_152	Glasser Brain Parcellation	6217	FALSE	FALSE	729737,643837,26155,84069,84808,51150,6339,126789,80772,81669,219293,83858,29101,643988,984,728642,2782,163688,339456,85452,2563,5590,79906,55229,1953,49856,7161,57470,8514,388591,23463,80835,9903,55735,100505887,23261,11315,50651,80045,9563,22883,56998,10277,378708,1325,5195,54897,10747,374946,57085,4524,4879,9927,943,55187,126767,93190,343069,645425,126755,10630,7799,23254,79180,11330,51032,79814,84301,6248,23207,284723,54751,440567,1187,348487,128272,54455,26099,114819,100132147,84809,105376805,9696,55920,55160,81569,127707,644068,26279,127733,79594,163933,978,65018,57576,8672,29092,2046,2048,23028,7798,10236,3399,11313,2582,1269,163702,90529,57185,11123,56181,79000,164091,2134,149420,79927,51042,1043,79947,6195,84243,2810,126695,388610,6548,23038,9064,8547,2827,199870,9473,2140,83667,54797,1104,115273,6883,10691,51441,2035,10076,9698,3061,553115,90853,23633,79140,149069,8668,84734,65108,339487,5928,57648,252995,127544,149076,127550,84970,2707,113444,9204,6421,9202,23154,5690,127703,26523,9967,79729,55194,83931,64960,1441,2899,728431,64769,29889,55143,149175,2275,4725,728448,8761,64064,4610,5538,10269,127396,4802,200172,22955,2981,2980,284716,728621,149461,64175,374969,10969,149466,991,9682,6487,9048,533,149473,55182,11004,266675,1263,57643,400752,10103,64756,1580,1579,6886,51727,2301,388630,84871,79656,1996,63950,1031,26994,22996,2060,114883,4898,5865,91408,9372,6342,6512,1376,7804,148979,55706,115353,23648,374977,7268,25973,7809,255738,1600,114803,51361,414927,10207,27022,29929,23421,84455,57685,3716,9829,3953,84251,200132,57708,3595,1647,55631,9295,81573,257194,8790,1429,431707,204962,34,23032,11080,64123,23266,79739,5567,80135,117178,84144,8915,57489,9653,115361,729930,84230,284695,8317,7049,253152,284697,11146,79871,6125,9411,5825,178,1629,2135,101928370,118427,1301,55599,22854,10451,29957,113802,22911,6884,343263,284612,127002,284613,57463,83873,2773,2948,2944,1435,257,388662,3749,3737,3738,5016,515,3752,7482,6566,246182,260425,10745,26191,64858,51592,7812,80143,7252,126868,3321,54834,10352,644242,90874,3158,9554,767846,653505,647121,647135,10623,728989,5565,9557,2703,388685,9659,57234,9900,10262,51177,51107,54460,9129,23248,1893,2029,55204,1513,405,149428,10962,57592,5298,5993,7286,65005,6097,7062,54544,353145,353144,353142,388699,353141,353140,353139,353137,353134,353133,353131,448835,3713,6698,6704,6702,6276,6273,57402,11000,9909,200186,388701,9898,57198,126668,55585,1141,103,90780,80308,55891,127579,1945,1944,54344,80128,4582,10712,23623,55870,55154,54856,22889,6746,128229,4209,128239,164118,54865,1382,3068,9047,375033,9826,360155,2532,325,54935,56833,57549,89886,1314,57823,4063,7391,2207,84134,654790,4359,6391,127943,22926,25903,5087,4259,7371,149297,57645,117143,84944,5451,919,8804,92241,23432,261726,1805,79100,481,29922,8548,57821,10560,92344,7151,8674,26052,5279,339416,55157,9293,27101,63931,460,57795,9462,55103,9917,27,6646,7827,148753,163590,26092,9857,9213,51278,127665,6041,284648,1660,3918,23057,9887,116461,80267,10625,5743,101929120,6003,5997,51377,51022,8707,343450,360023,163486,388722,83479,23271,2848,647219,5317,7139,7135,149345,25802,6051,59352,127833,10765,5877,92703,8497,4656,134,1116,2331,3814,22874,10446,388730,5929,9911,2005,729533,23380,83593,55432,5208,725,1380,100128537,5362,642587,57172,3914,148304,255928,56256,3756,55758,91548,9926,28982,79805,26750,56950,5784,3776,2104,51018,25782,4139,375056,7100,824,441124,100287497,23219,29097,64746,83881,286826,56997,8476,375,200205,5867,55746,23456,27097,440730,128061,54627,80003,84451,359948,9804,9453,6905,1130,128178,3964,4548,6262,645884,56776,6000,8564,23596,1122,9859,10806,10000,200159,257044,3192,101928068,84288,64754,64216,163882,25909,93474,79862,388759,7678,84838,127623,441932,25893,343171,284521,391190,391192,388762,391196,254879,79894,347688,10771,23185,22884,5214,105376360,1109,810,79754,2665,54522,3601,5588,509,83860,10659,9712,254427,26019,8872,57118,83643,10133,5264,22929,222389,8559,55691,51182,9397,100192204,221061,80013,1787,8027,221079,10529,387640,56243,57512,53904,2572,22852,10730,84930,91452,283078,84569,57608,55149,729668,220929,94134,80314,79741,57209,219749,7581,7587,399744,100129482,9790,5979,3185,642819,8187,220992,10151,643236,83937,11067,79290,253725,728407,8031,5540,399761,26095,642826,5599,2074,1103,55753,100652748,100421577,387680,56624,653308,23283,253430,55847,7321,7019,728640,219790,22891,84890,347731,26091,8034,80312,55749,79009,9559,6865,50674,219743,55222,1979,5551,219793,64072,9806,10367,84647,11319,23234,79933,729096,170384,118487,23053,818,132,7417,84858,3778,9231,11128,57178,143244,653509,8512,387695,54462,2894,6623,84896,142913,5728,55328,643418,57559,3434,53354,10556,119369,84333,5507,22849,3416,3832,3087,340665,338557,118924,9211,23232,10580,5832,9849,118788,10023,23401,23223,84287,64210,26287,55361,60370,401647,55118,3257,101927278,26507,2805,57089,55280,9033,90271,84545,79955,100038246,3195,2253,8861,9221,5309,79946,1586,54805,729020,9118,6877,84833,255022,79991,9748,114815,4601,10285,1847,92482,150,64429,143187,6934,840,9937,374354,153,55088,56165,57700,142940,26033,143379,259217,6571,118987,22841,2834,8661,119559,22876,11196,11101,10579,59338,80007,118672,36,340784,3167,9184,4942,23172,54764,26098,55760,5791,119437,10539,55844,3632,84435,85442,27287,118472,1892,92170,93426,147199,387733,8045,64787,51286,79751,283229,161,4588,4583,4586,727897,9024,81532,1850,402778,6150,29125,29850,5003,116534,7748,116969,57053,4928,6240,340980,85363,390077,120787,160298,10612,23647,26515,387751,338755,144124,341276,7762,79608,9866,6157,56672,56673,56675,23258,440026,10527,7702,133,9646,1982,58486,55031,27122,9645,7003,100506305,10418,796,10944,5286,3767,4654,3746,26297,113174,117196,6289,6288,2965,3939,3948,160287,144108,144110,54503,120237,4745,57084,2620,159963,196074,120534,341019,10480,25758,26273,4076,55226,8050,24147,54765,29099,7189,57689,399881,8539,55761,51144,387763,56981,55343,143678,9409,120071,90993,55626,9776,4607,6688,91252,5913,55709,79841,5795,283116,441601,26338,219527,5024,8501,219539,25921,219541,51075,280636,643376,219965,23220,219983,390197,5007,390201,6809,79080,27339,54949,9066,747,2237,4250,7356,23193,80789,79081,790955,26580,221092,79064,23642,9304,6520,387775,114571,10313,283248,79829,10963,83707,84304,3338,2286,26472,2101,51504,283234,116085,10235,5871,4221,5526,170589,402,29901,113130,738,741,740,823,220359,283130,378938,57410,4054,23625,10089,399909,254122,1072,11007,83638,10589,8815,89792,64837,81876,25855,11041,3177,65003,246330,55231,83759,5091,91683,29984,22992,57804,6199,5790,390212,57010,80194,9049,51475,100505621,254552,4728,53838,55291,1374,116512,116535,26579,2248,2017,220074,10809,9828,84957,5870,51287,374407,7352,26005,10825,283212,81544,4135,80168,7481,192134,282679,65987,283219,79731,26011,5547,338699,55863,58487,54843,8301,65084,1075,57093,10003,26973,120103,56935,9440,390243,154810,55693,10929,9702,8898,79780,8690,329,837,84437,143879,60496,2977,143884,91801,55531,54734,4863,5962,2230,105369490,399948,120376,3316,1737,6392,83875,255239,1813,57646,9177,7704,4837,25996,84811,8882,335,5049,9159,257160,23621,22897,3587,6330,6327,196264,916,915,4297,143941,84866,372,1656,7379,283150,2542,10525,55823,3145,25988,64137,79671,79102,9099,7070,23650,219899,6653,79864,341056,79827,57476,7753,390261,116337,84897,53340,80071,63876,399967,100169851,219844,83480,29118,50937,6734,114609,63970,120224,4798,56980,440072,334,6768,399979,50863,4978,23310,27034,144699,2288,55846,83714,10867,57097,57103,57102,8798,3736,55200,7132,55080,6843,2597,25900,4839,57121,84519,50813,5763,3902,920,2784,83461,283345,10233,2026,113246,11331,10162,51279,144195,6515,719,25977,144568,4074,160364,4973,255308,50839,50838,50840,259296,259295,259294,259290,259289,100129361,5544,5545,5542,2120,54682,2842,1027,57613,440087,5149,11171,728622,54477,121536,3375,79912,3764,6489,55500,586,55259,11228,79365,26127,51768,9412,23012,56938,387849,60488,55297,55711,65981,1663,160518,636,10059,51067,84920,144245,55605,225,120892,283464,85437,51535,144165,51054,196528,81539,54407,79657,29843,5213,387856,121274,23519,121273,3906,904,9416,27289,121268,50846,55716,10024,65244,100335030,10445,25766,57701,359,29127,2819,113251,81566,5463,1990,9498,6334,341405,3164,26628,3887,3889,3891,112802,3850,196374,3856,1975,9700,121340,54458,11016,517,57658,23468,22818,25946,3678,117159,403282,390326,4327,84305,6490,5869,6231,5036,84872,23344,93058,1431,8914,4284,27165,5939,506,5557,8608,11318,9880,4035,11247,56901,3626,64333,114785,10540,79837,115557,116986,6302,121227,9194,9958,23041,283417,11260,29110,23329,23592,253827,84298,92797,23426,55832,55801,5908,4193,10818,144453,196446,8549,196441,23011,29953,552889,3747,84698,11010,22822,4673,23390,1466,6857,8825,84190,55117,80184,160418,4254,1848,490,8411,7334,28977,8835,55967,7181,10988,100132594,59277,4048,23074,55592,120863,55681,400,55010,7184,6996,29915,4801,7296,84102,160428,23325,9891,10970,55703,80298,121551,11108,728739,9671,23479,338773,23603,89910,9815,28981,488,10094,51184,29902,160760,5501,100131138,8315,80724,10961,80018,5781,22895,4938,84934,113675,6910,23389,643246,79794,84900,8739,54997,4842,5037,64426,84530,11113,23409,4440,283459,100506668,9921,9478,84747,6927,64897,5025,80196,84678,605,6249,55596,23457,79676,10198,55206,10959,1967,949,140707,92293,121260,144423,4326,8408,57634,79050,50614,22953,2802,7556,10795,647589,440073,259291,284232,7278,54737,7750,101930748,26524,253832,2254,26278,374491,55835,646405,9107,51761,6049,1024,10810,2835,2971,219402,222484,51082,219409,646625,2322,51371,283537,23281,5412,84056,171222,10208,10808,90634,23047,90627,9201,23111,55578,122011,51569,80209,57511,10166,100616668,283507,11193,89890,9617,79612,23078,160851,8848,83548,220416,23143,3356,8803,55270,9445,2862,81602,81617,55213,84650,3839,57213,145165,79621,283521,83446,51028,26586,144983,10910,81550,102723968,1602,440145,22894,10464,11278,9882,170622,4008,23077,10253,1638,23483,10150,5911,8428,9375,5095,84899,7174,54841,728215,3981,84945,8660,1282,55739,3621,121793,10426,23263,2155,55208,348013,2621,390431,57820,10038,123103,55644,440163,283624,11198,57680,84932,9878,26534,63874,122704,161253,54930,22985,23428,90673,599,51310,85446,728635,161247,51292,26277,7051,161424,56413,1241,57523,56948,3002,4857,55632,23256,29966,25831,25938,9472,1073,6729,283635,84684,253959,5083,145282,10484,145581,122525,23116,55015,55320,161357,6235,122769,4247,55172,5427,122773,114088,122786,5732,57544,283554,64841,1033,10175,10668,11169,3895,645683,57161,10640,55745,122830,55451,387990,112849,5494,4331,145389,161291,3091,122876,5529,81537,7597,22890,6710,376267,4149,10243,64398,51382,1965,161145,384,51109,55218,57452,6547,317760,8748,23508,4293,9628,8650,79697,122970,9240,100506476,57862,145483,4053,9870,83694,8892,97,2353,122953,2103,64207,85457,57156,283578,145501,9517,8846,9369,23768,283587,54207,79882,5700,55051,55671,123036,10516,1113,3705,64112,55148,341947,145270,57062,866,5265,283596,27004,55102,10914,283598,84193,283600,79446,8788,5527,3320,5891,51550,7187,81693,1983,4140,9529,7517,113146,29933,23241,9112,727764,646096,283796,100996738,54551,23742,104472715,8123,100506965,3653,440253,321,56160,26082,101927579,100288203,161725,6447,26585,342184,1133,79768,9990,254531,23015,9716,54989,161635,283742,7057,11245,440275,6727,90427,644844,55177,55192,643338,84936,171177,57617,79094,54617,11261,26015,51332,64397,146057,9836,161823,27229,1159,548596,10169,84978,51496,140691,26258,80031,283652,50804,1854,22995,23741,9318,2252,9101,23431,100132724,388121,23312,256586,29767,5597,10017,10681,100129973,4644,56204,440279,145788,4734,64864,55329,54629,145773,27023,6095,54832,145741,388125,255180,771,9960,8925,348093,80119,123263,390594,10081,8483,9543,54878,84465,79719,145853,91860,10116,22801,10391,8125,145694,9493,55323,54839,56906,4649,5315,25820,123346,27020,5371,3671,64220,1583,8482,10620,1544,1445,79748,54913,192683,56905,653641,257364,161753,100128285,92912,145957,81698,84894,645752,3419,1381,3658,5685,11173,10933,5923,390616,58489,59274,161502,80765,79631,283726,647042,64506,53339,53346,648809,100505679,388165,54581,84942,11214,55070,176,55215,56964,145873,10509,440307,51335,23766,342132,641,5045,374659,9055,28232,8128,440311,3480,4205,145748,220,6627,100124412,79622,8131,3050,3042,55692,64714,4833,146325,283948,57799,117166,84326,84331,10273,339123,84264,10232,113000,388199,25823,283951,4832,65993,197342,90864,81889,4716,146310,124056,90850,283869,9351,4913,100507303,64223,283871,1775,1632,10921,899,4917,57465,51005,652276,645644,10942,114984,79412,9088,9080,146439,84891,7755,7760,197350,4210,10127,7627,146434,197358,1387,115,84662,57407,3163,440335,5493,9717,51172,56052,54715,283953,18,29035,2903,146279,28955,23274,58531,5620,729978,5073,9665,4363,23204,124274,7369,123876,55623,387254,51108,1039,9956,57478,23062,56061,79728,84516,10595,5579,9951,50615,100128079,388228,246778,6799,6817,11273,930,84901,440352,6693,23475,4150,26470,9344,283899,146378,83719,79153,26000,197407,51333,22928,65988,78994,1489,54620,93129,112755,79759,9726,5652,146547,493829,283933,6524,100132341,124411,10308,729264,81533,5257,124460,80205,643802,5934,79191,10265,84290,1066,2775,55239,9709,84166,89970,23568,6367,6361,221188,57567,79650,4324,65009,146227,1783,766,57546,1014,84752,55336,3299,283849,79767,26231,29100,6553,79567,10664,146206,81577,23644,1506,64180,80004,23659,84138,54496,55512,79613,84916,27183,84342,7014,118460,55308,6483,54768,7571,10164,6898,23035,55565,440348,162239,440387,1504,10428,23563,79583,11345,54386,22879,100130958,51741,83657,23300,2653,83693,161931,654780,23406,79786,23199,1327,2294,2303,2300,100506581,79791,81631,763,1535,339059,197322,283860,146429,197320,124044,9605,4157,10381,54849,92806,2622,653486,64359,7531,4641,51763,5306,124935,8578,83547,10594,84981,6117,4335,5048,23277,4995,4994,8387,84254,23140,51479,7326,201305,124976,124975,400569,58191,84225,388323,50488,5216,388324,55065,7775,9135,9851,84817,51003,388327,433,79142,2874,339168,57555,374768,201243,57659,643664,5430,8741,9526,6665,112483,84316,124637,9196,58485,59344,5187,54785,9212,5198,29098,22899,100128288,643904,23533,9482,8522,6341,388336,6416,9912,9955,1352,9611,201161,51393,388341,57336,96597,8533,56953,51655,10743,140771,91647,51168,54890,125170,140775,645027,339240,220594,80039,284047,254272,147166,125206,22905,7732,55244,224,11216,348254,23326,8834,5606,440419,23615,27346,90410,7126,26073,147007,645832,113235,10615,284086,55731,26284,57649,57532,84940,1362,440423,51379,107984974,4763,84440,23512,55288,162494,64149,5717,124912,3980,5892,146861,162394,55106,79148,9326,80179,79893,79154,3975,11056,84311,440435,7703,8396,54883,100505576,57125,782,342667,51755,4761,2886,94103,5709,9862,9572,339287,51195,125111,1236,6605,125113,147184,3866,3857,3861,3872,2520,9001,115024,55175,47,94086,23415,3060,6777,80347,162427,7283,27175,79990,2826,8506,10266,8678,10197,314,8639,2538,146923,8153,379,1845,284067,23591,107546764,5697,162417,124801,10014,92591,56970,51629,2896,23131,124808,80174,10052,9343,79877,79777,10614,124783,9842,55073,162540,284058,4905,9570,388394,9520,9755,80320,55163,79170,4779,10951,29916,3213,3217,84366,10481,65264,51225,162466,11248,255061,1748,64132,55379,1101,55040,91369,124857,9043,4830,51096,1353,3131,7706,8161,8165,6426,140735,124538,54903,6827,9110,5889,22843,4591,348235,55771,284161,79665,1213,81671,51174,10513,440452,339175,1534,1636,81033,51204,4215,92335,5705,6603,146771,2689,1442,2688,6329,92340,55852,1655,90799,440456,374819,201134,786,5718,25926,22901,9120,5573,55062,54757,10350,23460,10349,100133319,23461,5608,6752,54549,6169,350383,124599,10871,100131439,326624,9368,26151,283985,283987,30850,3396,10476,79637,23163,60386,2885,57513,283989,80022,9400,201294,201292,64978,2125,6730,353174,114804,283991,8877,63893,15,100507246,100996291,3959,124583,339221,84733,8535,55036,4884,57521,124565,284185,284186,25794,83882,5148,339230,6182,5833,256933,147111,79058,201255,5881,5986,64118,924,6398,2837,26502,284207,403340,9097,9984,27098,64863,23347,9663,7050,9229,642597,7541,23136,645369,201475,23255,23253,9989,9218,8774,63895,10939,10650,5771,81929,55125,8731,162655,284233,114799,171586,57534,64693,5932,8780,29919,147463,125488,59340,6760,6875,284252,1000,9331,147407,441818,1837,10982,84307,100101467,252884,2589,83608,25941,26040,284266,125336,29906,9063,83473,84064,201501,84322,9811,4092,54808,6139,677769,220136,4152,4200,1630,8932,9352,23335,51046,9480,5205,5366,9525,5055,1005,79839,81832,29090,284273,10194,4155,2587,440498,22850,284451,8174,997,3004,610,55658,84634,1820,513,90007,1943,374291,26528,10297,148223,339366,399664,10975,148229,83855,81926,113179,1455,2872,55111,8175,51690,4616,2788,148252,7064,115196,148254,126295,7089,2769,8698,60680,4782,58509,23396,27134,9546,84839,4145,85300,51341,84699,10148,56961,126259,10036,729359,148022,10226,23030,148066,56931,2528,2525,2527,400673,8498,4298,5623,8570,92359,8744,79230,23370,57662,126006,56729,2208,10332,115704,80164,5609,6370,84467,51293,4701,9230,84330,81794,284383,26648,374879,10781,93134,162993,3386,125950,5141,9817,84971,255809,10498,78992,6597,115950,55552,126068,126069,7620,90592,284390,163059,90589,51710,147837,79973,10224,163051,163050,163049,79002,54831,7001,10661,2193,112939,9592,65249,284454,342977,5989,117579,9466,113230,5731,9524,84449,85360,79852,11283,26538,284433,7171,117286,8907,58513,84167,79939,79041,29086,64981,57719,84705,83483,376497,3640,3718,9518,170463,8178,23770,55049,5976,10147,729991,404037,53345,148113,9170,94039,284440,7608,56242,90649,664701,100129842,199777,7617,7639,80264,148206,170959,148203,284443,163227,7594,7757,163223,100287226,100128139,57615,7652,646864,388523,440519,171392,148213,730087,9534,342865,79156,83636,898,57616,22847,388531,390916,55094,1054,64377,10054,284402,55900,339318,90075,6324,148109,7392,57817,2864,93099,1340,55957,126393,148137,644096,163183,84964,199745,1346,147929,7705,57677,84924,339324,84911,92283,342892,148266,148268,390927,163115,90522,9424,115727,27335,3960,643669,6183,10298,342897,342898,282617,282616,57622,7538,6217,92609,163126,56891,163131,284323,4294,126526,29950,29946,79934,80271,6626,1555,1553,90324,56915,374907,55101,100505495,90273,973,478,5452,116115,284339,1954,84518,634,27076,23474,126299,5329,56269,56006,3783,284348,342908,7711,7773,7673,7766,7768,7770,353355,9310,7733,125931,147710,5817,602,4059,10452,5971,79760,388552,90332,1158,10849,2354,6253,7408,80207,24139,2696,54814,23403,147912,81492,3171,26145,339344,729440,388555,5739,29888,6510,27202,9704,8775,84215,29998,30846,56344,93233,23546,10945,2906,9266,6820,54854,1628,284358,54922,4924,3972,6625,64130,55150,8541,28968,951,27120,113091,2323,57333,58506,3661,83596,160,11284,84335,79735,25888,79784,3748,9476,7376,5424,6689,112703,284361,554235,94030,84258,84798,284365,55554,354,3817,11202,284366,43849,43847,402665,4818,946,100049587,284370,80110,388558,55762,7696,7576,162967,79986,55786,84671,79788,170958,126017,503834,5582,59283,441864,126014,4696,23547,11024,5794,84446,284417,125965,3589,6158,646643,163033,84922,147808,338321,204801,85569,147947,147948,58491,90485,5178,390980,125919,57343,284306,10597,79744,55659,284307,348327,10520,90233,79891,730051,147687,80095,284312,79673,7554,342945,7691,388569,84878,440570,26751,54221,7173,7837,23040,6201,102800314,129607,9781,3398,8853,51692,8462,79954,9475,9687,23175,1653,10408,729475,7447,348654,3790,57665,57539,9741,6382,23369,151449,165324,388931,50618,79172,109,51277,5443,3797,10890,85465,9381,22924,54867,8884,285126,26160,64838,84450,9913,64080,5500,55006,165186,79745,79623,30845,6683,84272,57448,55622,4052,25940,151325,51232,6801,54497,253635,5610,100505876,10153,55471,25797,64225,92906,100271715,8491,130733,80745,6546,9167,165140,23498,100129726,63892,51626,64241,10128,5495,6519,9581,6496,55133,5581,2034,90423,23433,9655,805,4072,56660,80204,9378,27248,98,400954,57142,4528,112942,57223,100129434,53335,64895,5194,84542,339804,7514,10575,23301,51057,4190,7360,51542,29094,54812,6509,23177,5861,54465,56902,5534,554251,10887,27302,56287,27247,22848,4084,7072,51449,84908,79998,84693,27332,56603,2016,26056,150726,51002,8446,388962,10797,1639,388963,64427,85474,84759,3196,27429,9801,388965,8802,56888,822,284948,129303,8869,25885,10989,51318,65055,55818,64795,2168,344167,9451,440888,90499,729171,30818,150763,431705,1844,55654,9391,150771,200539,51239,54910,51252,57730,11320,150590,51263,10190,9669,51455,3899,9486,79031,11138,55571,84804,150568,9392,79074,8440,80146,653489,84620,285190,9648,5903,344558,10018,64682,129804,376940,150465,6574,7849,84771,11159,10096,8886,54520,51141,6344,200373,5775,57669,5899,23332,84365,2995,55339,56886,389033,91409,80097,84317,205147,55041,150786,113457,4249,81615,80122,339745,11249,92,26122,3800,785,10254,151188,56475,114805,3760,4929,11227,85461,151525,22925,5937,10010,10716,57282,2191,64135,55137,22837,151258,80034,2591,100506124,79809,6323,8708,253782,79675,9360,6741,130507,2571,79828,80067,8604,254042,5163,29789,9541,1386,518,3235,3234,401022,220988,8540,114880,494513,51661,285025,91404,151126,57703,5136,54431,10787,129401,10203,116093,84128,54529,150709,94101,5378,3628,54842,4664,2744,6775,8436,9330,3329,348751,79568,151246,9689,1195,60491,285172,841,66008,65062,57679,65061,51602,659,150864,55759,54891,4719,100329109,8745,391475,130752,22868,151194,200576,6120,10314,402117,580,471,55686,55825,92691,7520,150967,3485,105373876,7145,151306,25953,57695,9125,84812,617,8941,151300,255101,151295,130617,55139,7277,80086,114790,2043,130367,116255,2181,8452,57624,3667,56947,80704,151473,93349,51719,257407,5707,93010,10316,165100,4880,129563,250,9427,646960,200765,9470,26058,55054,151507,10123,401036,1293,79083,51052,339768,643387,8864,26146,9759,150678,150677,189,23178,23192,5133,285093,400830,140680,6666,1457,6939,140809,85508,113278,83541,51378,55423,140885,79175,10528,3420,57593,128653,100288797,2797,5020,551,60493,9762,3704,64096,80332,25876,55317,11237,146,5111,8760,643406,149837,56261,1114,51605,84515,54675,650,56255,23236,5332,6616,128710,728450,140862,79133,23767,55614,27131,55184,10621,10741,92675,29075,100130264,51126,26074,57186,55857,22803,3170,6754,64412,63908,79953,30813,26090,728882,284802,245929,117285,245936,245937,2307,128853,9777,5326,9139,63941,128864,170487,1869,84905,83737,128872,55902,57644,55245,11190,80307,6676,140823,2036,25980,57446,79980,5933,140699,9675,388796,57148,140679,26051,60625,7150,64900,90187,84181,11122,4605,84969,51526,128486,79015,60598,10953,3787,128488,5266,6407,10406,90199,140832,280664,140686,11065,7125,90203,140831,128497,63935,4318,57468,63916,55713,23613,8202,10564,57169,441951,3745,9334,84612,55653,128553,391257,8537,5203,140689,116151,200232,388799,7022,164284,2778,1522,1908,10388,63939,5509,26164,9885,81928,28231,55257,11054,100132911,11083,54994,63910,768096,1917,79025,85441,26205,50861,51750,10139,84619,54923,140701,80331,140700,284739,54345,4987,23308,7179,391267,54033,6782,8204,282566,351,11096,29104,26046,10069,10600,571,7074,57466,30811,9875,8867,94104,3588,757,54943,2618,6453,6526,1827,54102,54093,874,23562,6493,7267,257203,3150,6450,191585,7113,49854,7033,7031,54020,10785,4731,23076,8566,56894,326,6612,84536,10841,54058,5116,150160,128954,100996342,27440,51816,529,637,51807,2679,25787,7353,54584,421,128989,5902,29801,7625,51586,266697,84222,1399,101928891,150209,113691,9127,440799,7332,150223,8940,7441,129025,25812,51233,7621,29802,150248,91319,388886,7152,1417,1415,8459,440823,11200,7494,10634,10740,4744,8563,4771,3976,550631,85371,200312,51537,105372990,284904,22880,91445,4733,56478,9681,10739,6527,10737,51493,91464,104310353,10043,23551,80832,23780,8542,10369,5816,4689,3560,6753,5880,23616,8484,8398,23764,11015,9929,5155,4248,23112,10478,6767,150353,83746,7008,84844,27254,150365,79879,91689,150372,267010,11252,27349,25830,7380,64781,9889,79087,415116,400935,164714,80305,55586,91289,9997,49,2952,51095,51185,6419,8553,9695,2917,25917,55209,64419,151835,8536,84522,132014,84818,285368,2177,9797,51738,491,3269,80746,23609,5894,55287,23066,2199,6533,80852,51244,152273,23473,85403,285381,92106,23228,6304,5868,79750,7325,28512,6138,9975,7068,5915,55768,9497,152100,64343,201595,114884,51143,25904,2720,10491,26032,7342,10015,9881,9852,2803,339883,3680,50853,9943,9941,57599,64689,199223,64651,165904,3921,10289,956,9045,285267,253639,285268,1499,22906,7433,285343,353274,7584,91392,115560,57456,56992,51304,22908,54585,2829,1232,259236,29122,4634,23218,64147,25930,10201,646424,5210,90226,7384,51517,51447,5576,54681,55152,3615,54870,10869,22973,64925,375341,7375,2876,8927,386724,9807,4486,7866,8372,11334,11186,11070,9254,51161,7867,1795,2912,25864,1849,25886,54106,11344,80335,55193,26354,6787,51460,55802,93973,285331,26060,201627,7871,57406,5162,200844,5793,57415,8618,80145,6314,9861,166336,9223,115286,84541,7110,9039,10550,4286,27086,317649,55164,107986100,100131827,253559,389136,25978,3355,8545,55279,285237,2042,200894,415117,200895,26341,10402,131566,1295,9868,348801,54931,57092,27107,91775,64332,55081,84666,257068,90102,55347,55032,80218,523,2596,4045,8702,55254,56983,64091,10063,89876,2932,165829,11167,4710,9515,286676,942,131076,26355,79663,54437,10954,8997,7707,200810,79364,152065,4171,80325,11343,166348,8607,60678,90246,7879,2815,57461,90288,8930,6010,23023,105374105,729375,131873,30849,27032,79858,131034,84129,51554,79876,55573,11073,105374119,25847,80254,2047,10274,4690,51163,25852,55179,5291,56945,9276,5948,64084,55186,92369,92370,253461,5922,483,54464,545,7220,344838,9435,5352,2992,6596,83939,6478,116931,4154,344758,8833,7881,5806,51319,4291,85476,5918,3840,151742,51068,165679,22865,11235,5274,84517,55892,151827,100128164,7095,5584,56648,2693,57552,1894,22871,254827,79718,64393,5290,51193,57129,151613,339829,8087,23200,54165,23101,55689,170572,8893,110599564,94032,5437,2049,23355,9175,1427,55171,3827,5984,401105,3556,344901,152137,2257,4976,1370,131578,79572,131583,152002,4585,131540,255758,165918,200933,375387,84984,22916,4241,220729,9711,84248,89782,152687,255403,654254,7700,521,10815,84286,1609,1487,10296,92305,10460,339983,57732,6047,118,4043,166793,5522,9778,257236,93624,80273,389199,84448,27201,8532,644414,9957,9364,259282,9079,80333,10891,1665,91050,55203,29063,3516,55296,57620,5099,439933,10744,7096,51088,57728,6133,11019,7358,201895,55728,55161,10463,132789,2557,152518,152519,57606,54940,132299,23142,339977,65997,84708,402176,26511,3815,9575,10874,55763,9662,132949,10606,2044,1060,91746,7365,26952,22902,1633,10886,26057,6372,5473,6374,2921,441024,8999,9908,27163,53371,950,345079,10983,246175,65008,3184,9987,22872,132660,84803,1040,5602,4299,57563,51170,53343,8404,55008,8916,266812,10144,401145,56916,8633,5910,10098,126,93587,4547,79982,5530,64116,105377621,4790,7323,493856,133308,80319,27068,57117,79807,9255,9061,6164,58505,10427,10692,55435,92610,55345,79642,645455,57721,171024,401152,401149,4085,11107,79931,84109,100192379,5393,55212,7222,84162,729338,11162,22824,256471,55132,10424,79960,132320,132321,57575,84709,4717,83452,80854,4258,55534,60592,1047,255520,23158,8821,84640,8467,6059,54726,11157,1909,55751,90826,4306,987,10586,729830,55294,201798,23321,4887,79884,2982,2983,2743,59350,5481,9693,92345,23520,391712,152756,201931,4750,1182,54969,9464,26269,11086,201965,133121,836,83891,353322,105377590,3818,105377617,2483,100874392,153478,11336,11076,10723,340024,7015,81037,6531,79888,4726,50805,79192,401172,84246,134111,6715,134147,83853,651746,7204,56172,54463,1016,1010,55322,64083,23600,134218,79925,3575,6502,9631,55100,253260,23548,730,345557,26272,100129792,643977,7690,10605,23530,10884,348980,133418,3670,4338,4724,11082,10309,54505,153129,3572,65056,345651,10769,5144,25859,79993,1161,91942,27292,401190,10283,64105,373,54557,57486,140890,375449,5295,64924,891,92259,1022,6880,653238,4671,55814,4131,115548,134288,689,3074,26049,51301,51426,22987,2149,2150,55255,9522,133746,202333,345778,1719,4437,84240,83734,1404,10085,285622,1350,55338,5921,731157,10622,57561,79772,9652,153642,317671,2745,5122,831,51752,4012,1105,345757,7903,5066,23262,83594,1946,64839,100652853,9867,642987,91137,134430,9315,64097,324,7905,167227,55521,1036,285605,1657,25816,94033,153443,133923,9627,6643,28966,5480,93166,153241,1456,51808,337876,3094,90624,51735,96459,728637,23305,8974,8572,10111,645121,27089,116842,54819,23105,7416,6932,5515,7320,10802,819,134553,79770,4762,6695,26249,51306,8382,10112,2676,51307,51308,1958,3313,26045,9782,51247,202051,51523,9542,5813,492311,5201,83697,10011,10307,113829,4695,373863,56147,56138,56134,56133,56132,26167,56129,56128,56126,56125,56124,56123,56122,6879,56103,8641,56099,1729,285613,729080,51294,10007,80762,23092,2908,57824,5521,9832,117156,84651,81545,134266,78991,728264,5159,6534,6949,91977,85027,10318,309,10146,4238,79685,9337,29093,285643,134353,9685,134510,7265,114825,114898,10569,9232,23120,2561,2554,2566,27430,57451,345630,79646,30820,64901,30012,4869,8817,92181,1843,51121,153222,662,91272,80315,1812,10814,100996385,643201,375484,57179,192286,1212,54825,6620,253314,90249,2264,64324,27166,83463,79930,11285,5626,23138,285676,30832,3187,11282,5601,9945,2324,4245,81786,84851,56940,55770,2762,340156,5272,401232,4835,8737,63027,26240,404220,9425,57128,648791,51299,6745,83732,154007,55003,51522,81853,221711,221710,4739,100113407,3096,51406,10048,9308,3720,2766,6310,10486,51439,7913,255488,54901,401237,140767,353219,2822,7915,9856,51567,55856,81688,51053,10050,10385,54718,11120,29777,79692,10279,7718,7746,387032,7741,84547,64288,80317,222696,2880,114821,729583,81696,26531,442194,26716,116511,7932,54435,80868,6992,10107,89870,2794,80742,28973,221545,8870,1041,170680,100507436,4277,4049,7124,4050,57827,7918,80739,80737,3305,4758,717,221527,629,7148,63943,9374,10554,63940,56244,6891,6890,100294145,6046,7922,6015,6293,8705,10471,9278,1616,221504,449520,221496,2914,6882,5467,2289,340204,1208,222662,6732,1432,27154,285848,222658,1026,51645,221477,221472,5292,221468,23070,2739,8645,222642,340205,9436,116113,4188,10817,29964,25862,129685,2979,23304,6903,23506,285855,171558,5528,88745,89953,10864,24149,89845,54676,9587,55168,7422,55362,101929726,441151,202500,8464,860,59084,10231,101926934,221400,23607,442213,9697,28978,26268,8521,389400,221336,57691,375513,106660612,7803,1310,57579,135154,60682,79627,56479,100129128,25821,26503,1303,1347,55754,26054,55023,167691,83699,6785,7162,90025,5238,112611,9892,134701,51167,112609,3354,375519,57150,154313,10957,135293,9994,60468,2045,10690,29078,114792,5454,84553,51805,85015,100130890,892,57531,389421,64208,639,9474,57673,11231,28962,27244,9841,221264,262,51175,619208,3910,222537,221294,23270,7259,51389,3841,221303,285761,57120,222553,387119,221322,3298,57515,5570,10924,134829,135112,84870,387104,387357,84456,9465,9439,83551,9038,9287,8875,116843,2070,64577,9774,64065,23593,58527,51696,4829,57211,3097,8504,9749,5325,7402,7957,257218,389432,10090,85313,5110,84918,80328,80329,646024,81706,57480,9590,57621,55005,79624,80129,2099,23345,26271,26575,26034,57492,729515,51429,8871,84947,56995,202459,100130967,101929122,6648,6950,729603,5340,4216,90632,6862,51660,4301,100128124,79981,168002,387263,6991,6908,5134,100507642,54919,54905,26173,84262,392617,29960,4521,221927,23288,57786,26100,84629,60,51622,27102,9265,84792,441194,54468,6119,113263,3382,100505938,4697,9678,54664,221806,10124,2115,25928,28969,27075,221823,221830,6671,9771,84668,55975,10643,256355,90693,56164,9808,3202,2128,11112,8887,221895,1124,222171,442524,644150,84725,2692,63974,23080,441208,25948,441212,6100,168667,554236,80820,23366,9844,83930,273,27072,11281,5898,23072,644,64951,55665,51619,27434,58498,2645,816,29881,4967,5478,9238,3364,136288,7378,375567,1644,222008,55915,360132,51373,2631,908,401357,642006,441234,643955,730291,649395,340252,641746,10793,643180,285905,168374,643253,285908,27342,55069,51119,26053,441250,155370,9031,9275,26608,83451,3984,5982,2969,729438,654817,6369,5447,7532,7784,113878,105375355,22932,57639,222194,57157,9863,9723,10371,222223,79161,54677,5243,154661,55972,10926,53616,442523,261729,85865,9069,5218,889,54467,257415,55610,64921,55607,57001,22853,4885,101927550,57154,11333,84124,79027,1577,64816,89122,7589,10980,6878,255374,389541,79690,79037,7036,64599,10248,7455,402682,43,4584,10071,375607,346606,8985,136227,1523,10603,80228,222229,222234,222236,349152,9512,5701,5001,55904,6733,60561,222255,222256,10135,5577,2845,55973,1738,50640,168451,4189,442720,54674,11179,286006,154743,54329,93986,4233,830,7982,10447,93664,154865,4698,8976,25913,168850,79571,5078,64101,401399,3614,55798,64753,3663,407835,23382,57464,4899,7328,23008,95681,4232,26958,136259,4289,91584,54927,84912,669,340351,29062,23165,647087,389558,9162,57670,92092,254048,154791,6916,80853,84255,673,55750,136541,2051,55503,135927,89883,5304,259285,835,1180,9715,100507507,7791,2041,338398,9747,442361,135941,27010,26047,8454,2146,136051,155054,57541,27153,155061,84626,728743,4846,9311,10922,136371,10061,51667,6009,51422,10012882
Brain_153	Brain_153	Glasser Brain Parcellation	5246	FALSE	TRUE	100133331,79854,643837,51150,118424,6339,116983,54973,83858,984,728642,65220,339456,85452,2563,6497,79906,9651,55229,49856,7161,57470,1677,261734,6146,388591,387509,83715,8718,80835,3104,90326,100505887,8863,54206,50651,473,80045,56998,10277,23095,23435,10747,5394,26270,10459,374946,4524,4879,90231,60672,943,126767,93190,343069,645425,126755,10630,23254,55092,11330,51032,23207,284723,729614,23013,1187,348487,128272,54455,26099,114819,55672,84809,105376805,55920,55160,81569,84966,127707,126917,23252,26279,163933,978,84224,9923,2046,23028,10236,6135,6924,2582,10772,163702,90529,57185,11123,55219,26119,164091,64793,79947,3151,6195,8289,84243,126695,388610,23038,9064,8547,27245,199870,5511,55113,2140,22826,83667,54797,65979,54952,85028,10691,2035,6429,79570,9410,90853,10657,79140,149069,84734,55108,653121,5928,252995,3208,127544,55223,149076,127550,1912,84970,100506144,9204,79830,6421,9202,339488,192670,26523,192669,1296,9967,728431,79753,4520,3633,643314,728448,64064,54802,6018,64789,4802,200172,22955,59269,2981,2980,4904,64175,374969,149466,991,23334,9682,11004,6202,8643,8891,57643,400752,84842,4595,114034,51249,10103,8438,10489,8569,148932,1580,2301,63950,9372,200014,84950,2882,348378,55268,148979,23648,374977,7268,25973,199964,255738,23358,1600,114803,3725,51361,4774,10207,54596,7398,85440,27022,23421,84251,57708,26135,55635,55631,9295,257194,34,5876,91624,80135,8915,5586,84146,8317,79871,6125,22823,9411,5825,178,23443,54482,51611,55599,279,100129138,10451,29957,55119,127002,284613,83873,2948,85369,257,3749,64783,3738,5016,128346,3752,54879,333926,246182,9860,10745,54665,10717,64858,204851,51592,163259,80143,7252,55356,126868,914,54834,647135,27246,10623,200035,10401,100132406,100288805,728989,5565,9557,607,2703,728920,200030,388685,9659,57234,11311,51177,81611,148523,9129,23248,9869,149428,56882,126626,388695,6944,57592,5298,5993,23126,57530,7286,6097,100191040,54544,353142,388699,353141,353140,353139,353137,353133,448835,3713,6698,6702,6276,6273,57402,26097,3608,11000,57459,9909,200186,148327,10899,57198,55585,51043,127579,8751,54344,80128,4582,1196,57657,55870,55154,55249,22889,6746,92312,11243,84283,7203,128229,164118,10763,81875,51093,375033,9826,2117,9447,57863,2532,325,56833,391123,57549,50717,57216,57823,2207,4359,11266,400793,7371,149297,57645,5451,23432,84832,1805,79100,57821,10560,92342,57147,8674,5279,7292,101928673,27252,55157,60674,149041,9910,9293,400798,27,7827,148753,9857,57710,6004,284648,85397,1660,3915,3918,9887,6045,81627,7175,54953,51377,360023,23528,83479,2848,5317,55705,25802,59352,127833,10765,8497,4656,9877,100381270,3814,127845,84919,4194,388730,25778,9911,2005,254428,729533,9261,725,100128537,148304,255928,55758,91548,90806,5629,51133,2104,643136,11221,84976,824,441124,100287497,4931,10637,286826,56997,339500,79169,200205,84033,81559,51127,55746,23456,27097,9816,22796,183,375061,440730,149373,8443,84451,3775,148641,359948,51742,148789,1130,56605,4548,645884,56776,6000,8564,9859,10806,10472,200159,257044,51029,116228,101928068,64754,163882,25909,93474,79862,7678,84838,127623,441932,343171,391190,391192,391196,254879,79894,55657,267002,10771,22982,83592,10276,79754,54522,3601,84991,57713,22944,83860,79746,254427,22929,222389,51182,79723,64421,10557,1787,8027,221079,8028,23412,57512,53904,23590,22852,84930,143098,51322,84569,55149,729668,80314,79741,57209,7581,7587,100129482,7582,3185,220992,7580,10151,643236,83937,11067,7570,240,93550,253725,728407,643650,728643,5540,399761,642826,5599,2074,8505,100652748,100421577,387680,253430,7019,728640,105682749,220963,221037,221035,56521,23411,3189,55680,80312,55749,79009,9559,23555,50674,219738,1305,219743,1979,5551,219793,8879,219699,64072,9806,51008,119504,54541,54788,10367,90550,11319,23234,79933,729092,729096,9632,170384,8509,23522,9231,653509,387695,5995,23063,79812,119385,84896,100144748,5728,55328,24138,53354,80351,9044,3416,3070,54619,9849,118788,84458,10023,23401,84287,64210,80019,55361,83742,3257,57089,23268,90271,25956,57715,56652,79955,81855,100038246,6468,2253,8861,8729,79946,51684,1586,729020,84108,6877,22984,119392,7511,4601,10285,1847,9126,27250,644511,9937,374354,55088,57700,6571,2834,8661,2869,7073,9531,79892,11196,6144,196051,55717,54780,196792,3167,9184,399818,54764,1488,26098,55844,3632,10844,92170,147199,60626,8045,57661,3665,6343,283232,64787,55367,57104,283229,7106,161,4588,4583,4586,727897,9024,1850,29125,10078,29850,10984,4676,116534,7748,116969,57053,4928,6240,55128,340980,85363,390077,120787,160298,112464,10612,8642,338755,144124,341276,143425,8665,79608,65975,56673,56675,57758,440026,7702,81846,58486,374378,55031,9645,1315,5682,5140,796,10944,6207,5286,4925,3767,6833,3746,117196,6289,6288,11234,160287,144108,120237,159963,55366,55327,627,196074,120534,196294,26610,5080,79832,1479,54765,7189,399881,55761,729799,90139,9537,56981,51317,90993,9793,84364,29763,1643,8567,4607,6688,91252,10658,55709,79841,23360,23279,219539,10978,25921,643376,219965,80829,219983,219988,390201,6809,54948,79073,51524,51259,113157,747,2237,3619,1937,9219,256364,79081,751071,51035,221092,10482,6811,23642,9304,387775,65998,79829,28992,10963,3338,26472,2101,283234,8986,9379,5837,7536,5871,4221,10938,5526,29901,738,741,84447,823,220359,83786,283131,378938,4054,10089,5970,10524,91056,80198,8061,83638,10589,89792,10992,64837,9610,3177,65003,582,8722,10432,5936,83759,6712,79703,78999,91683,29984,22992,156,338692,54961,5883,6199,5790,57175,9049,9600,51475,100505621,254552,221,51111,55291,3508,116512,116535,219931,26579,2248,8500,10068,4926,220074,2348,401,10809,84957,51642,7352,26005,51400,254225,6188,80168,7481,56946,192134,726,51773,92105,79053,27314,51585,100506282,58487,8726,85459,9440,390243,10888,4361,54851,2526,143689,55693,10929,143684,9702,84441,79780,329,79659,838,2893,84437,143879,143884,91801,4863,472,23086,85463,3316,255239,57646,10179,84811,9159,257160,3587,6327,120425,196264,916,4297,143941,56912,1656,283149,7379,283150,338657,6230,2542,55823,25988,64137,4162,9099,23650,219899,79864,79827,57476,7753,219858,79684,219854,399967,100169851,219844,83480,50937,28960,63970,4798,56980,334,6768,50863,27034,5927,23085,196513,2288,55846,83714,7289,10867,4704,3736,55200,7132,939,25900,1108,57121,84519,171017,5763,3902,27239,10536,2784,83461,283345,10233,1822,11331,10162,79923,55810,642559,57494,1911,4074,10219,9976,160364,10748,55110,50839,50838,5555,50840,259296,259295,259294,259290,259289,259293,5545,80824,1389,2842,1027,51202,55729,440087,2059,5139,3375,6489,9847,11228,79365,8082,65981,441631,1663,58516,160518,5318,84920,144245,225,283464,51535,400027,196528,9169,81539,79022,29843,121274,23519,3906,54934,904,112,9416,8085,55716,84790,5630,10024,144233,359,41,84987,91012,51474,57609,466,5463,401720,341405,91,3164,112802,3850,196374,3875,1975,283337,5916,8086,6667,5094,7786,6895,8620,11016,57658,100240734,3178,403282,390326,5959,29095,4327,1606,64375,5036,84872,6601,10193,93058,1431,9924,6773,8914,4284,283377,27165,11176,4666,5557,8608,11318,23306,4665,11247,6472,56901,3626,2735,64333,114785,196403,65012,1019,25895,10677,10106,91419,9194,9958,23041,57460,23329,23592,204010,92797,57122,4193,8089,10818,144453,117177,196446,4848,196441,83591,55266,11103,8825,29080,84190,694,7181,2004,7112,23074,55592,55681,79023,55010,6996,493861,23325,55198,10970,80298,1407,121551,11108,9671,9733,54434,32,9815,88455,28981,5501,100131138,6311,89894,6128,53373,6910,23389,643246,4842,283455,84530,5564,92558,10985,6175,5829,23409,4440,84747,6927,5025,10645,80196,84678,144404,338799,23067,605,22877,79369,6249,55596,65117,23457,79676,10198,91574,55206,11066,57696,79867,121260,11211,6433,8408,79050,50614,57666,22953,55743,7699,7556,10795,440073,259291,7278,9205,64328,101930748,26524,2254,55835,646405,5042,9818,1024,10810,387496,219402,222484,51082,2322,255967,2321,23281,10208,10129,90634,10443,5994,11340,55578,122011,80209,10186,10240,100616668,283507,84078,9617,79612,23078,160851,160857,83548,283514,23143,9445,81602,10206,10301,26512,115825,79758,283521,540,55901,51028,26586,144983,81550,102723968,440145,22894,10464,690,64062,10253,84189,1638,23483,160897,337867,9375,171425,85416,5095,2259,54841,84945,1282,55739,79587,3621,55608,6656,23263,55795,55208,55002,7027,65110,390431,91875,10038,123103,55644,4860,64745,55701,51222,11198,57680,56339,6297,5018,161253,55147,54930,25983,8906,4901,5106,161247,51016,55072,9985,26277,7051,5875,115817,27141,56413,1241,57523,23351,56948,4857,11154,394,171546,1073,4792,253959,51562,5083,54813,55015,2287,57697,55320,140801,122769,6166,55172,5427,9147,382,79944,11183,114088,122786,5732,283554,6815,10175,10668,3895,645683,57161,55451,387990,26520,9786,51339,64582,112849,4331,57570,161291,6617,122876,5529,112840,23224,7597,6710,4149,10243,161145,23503,56936,9766,55333,317760,8748,10001,4293,8110,399671,100506476,57862,51004,5826,4053,51077,83694,91754,23093,55668,2103,64207,57156,63894,145501,8846,22938,9369,145508,2957,283587,54207,55812,11099,79882,161436,1112,55051,145567,9252,80017,55671,55727,57578,341947,145270,57062,5265,12,23405,283596,27004,56967,624,55102,10914,317762,123099,7528,57596,8788,79104,91833,55778,23186,4140,9529,7517,23368,9556,207,9112,727764,440248,400322,283796,339005,100996738,23742,104472715,347746,100506965,3653,440253,26082,100288203,22909,51621,161725,26585,57099,79768,254531,23015,9716,54989,723972,89978,84529,161635,4212,283742,7057,90427,100505573,27079,55177,55192,643338,54617,23269,23005,51332,30844,2595,8773,57519,146059,80021,9836,9677,1159,548596,440278,728758,51496,80208,653381,90525,79029,283651,283652,50804,1854,22995,56986,2553,54822,23431,100132724,123169,5597,10681,100129973,55930,56204,3175,440279,51187,26108,64864,55329,54816,102,54629,79811,79664,6095,54832,145741,255180,771,9960,283807,5479,9325,23060,348093,348094,390595,10081,8483,54956,9543,10260,84465,6124,145853,8554,91860,54982,8125,54839,56906,60677,25820,64220,1583,8482,10620,1198,80153,1544,1445,79748,25989,57184,653641,79661,55272,257364,161753,145957,123591,81698,645752,23102,3658,1136,646938,390616,23423,597,54469,59274,161502,80765,283726,6218,100505616,123720,100506874,54581,84942,4828,64963,55070,5428,56964,10509,440307,64784,641,5045,4122,55898,9055,8128,100507217,1106,440311,7026,3480,55180,140460,6627,100124412,4350,8131,55692,83986,8786,64714,8312,26063,9727,6650,146325,283948,57799,117166,197335,89941,339123,124093,10232,113000,63922,51764,25823,7329,64718,9894,9742,57585,4832,197342,90864,10101,3483,51734,146310,10607,124056,90850,283869,5310,25837,100507303,283870,1877,1775,1632,10921,899,4917,51005,5170,54442,83886,10942,114984,84256,9088,9080,79228,84891,7755,197350,7752,10127,7627,54925,79903,197358,84464,1773,1387,84662,124402,23295,84309,124401,26048,440335,79641,29855,56052,283953,23274,8651,58531,29066,26156,729978,2072,51283,54700,100505915,100190986,255027,101059953,6210,23204,23049,124274,7369,116285,55623,123879,100131998,387254,29904,1039,6338,23062,79728,5347,10595,5930,27327,2975,388228,1201,246778,112869,6799,6817,11273,25970,84901,83985,27040,728888,112476,79447,10423,26470,9344,8479,283899,146378,5531,83719,79153,10421,197407,79724,65988,146542,146540,115509,78994,64319,730183,10847,100862671,9810,23361,93129,9739,112755,79759,9726,84148,5652,146547,2521,29108,493829,260434,1339,283933,6524,100132341,10308,386757,9683,23090,255919,55027,29117,85407,124460,80205,643802,5934,643911,10265,1066,6361,57017,55715,221188,57567,4324,64785,79918,146227,57546,1014,6236,8824,3299,653319,1874,26231,6553,3291,10664,65057,50855,84080,81577,57610,80152,57215,23644,123904,5681,1506,3931,64180,4775,80004,23659,84342,7014,28987,55066,11269,55308,6483,25839,23450,54768,794,7571,7567,10164,164,55565,54957,9785,83449,440348,55159,1504,9564,23563,11345,54386,51741,4094,124359,8720,9013,79786,9764,23199,2300,79791,81631,124245,339059,2588,146429,6137,124044,92822,84501,4157,172,100506388,100131454,4641,124935,10594,124997,114826,23293,284009,79066,23277,23108,4994,8387,7442,23729,3682,23140,51479,201305,124975,409,388323,2027,55065,7775,100130950,4927,23302,388327,100506755,201232,432,1856,339168,374768,201243,8741,9526,6665,146754,118432,9196,242,59344,5187,9212,5198,22899,100128288,643904,162387,23533,9423,8522,56985,644139,57335,9611,9487,201161,57336,162632,96597,201163,56953,10743,140771,91647,51168,54890,7156,140775,6470,220594,80039,284047,5636,125206,5598,7732,348254,339184,23326,8834,5606,3768,440419,284085,27346,90410,645832,23098,94005,10615,6388,6147,284086,55731,26284,147015,124925,57532,642,9527,440423,51379,79915,79736,84282,23512,114659,7756,124842,91603,3980,146861,55106,201299,3975,6871,11056,440435,30837,80725,4302,7703,54883,6143,5469,51755,4761,10948,2886,55876,5709,9862,9572,22794,1236,3858,3866,9001,10609,6777,6776,6774,108783654,6945,29893,162427,79990,2826,2145,10266,314,2538,1659,4356,23591,5697,7343,51629,3674,23131,124808,4185,10052,124790,124783,9020,201176,9842,55073,100506084,51326,147081,162540,246744,284058,80320,6668,79170,80279,10951,84366,162466,22834,11248,8405,81558,11143,5164,201191,6442,64132,80221,1101,55316,84073,8913,51747,124857,10140,54799,51096,252983,8161,8165,124540,6426,124538,54903,54894,9110,348235,55771,55181,51174,51136,63897,762,10513,8493,342538,9969,440452,339175,11011,4215,92335,117246,6603,1442,2688,2081,11232,1655,90799,146880,440456,374819,10672,201134,9931,25926,2186,100499466,22901,55062,10350,23460,10349,100133319,23461,5608,3773,23580,388419,350383,55890,124599,10871,326624,9368,26151,2905,2232,283985,92736,283987,30850,3396,23510,79637,30833,51155,6613,79902,51081,9772,57513,283989,3993,2584,85451,201294,91107,85302,2125,353174,63893,15,114757,100507246,23210,124512,6427,6397,57690,7083,9489,57602,146713,125058,55036,9775,4884,22994,146705,124565,284186,57597,25794,80233,83882,339231,5034,5833,256933,51547,147111,79058,201255,51181,64118,2194,284001,6398,2837,79701,56270,403340,9984,27098,23347,7050,642597,339290,7541,201475,23255,23253,9989,9218,56984,79959,5771,162655,6093,114799,171586,64693,29919,59340,25925,6875,7276,22878,64762,441818,84307,100101467,7572,57536,26040,284266,115106,147339,494470,29906,9063,51124,201501,4092,6139,220136,4152,30827,5596,4089,51320,8932,6925,55205,3998,2531,1005,25914,9306,1528,400657,55628,284273,10194,7776,9150,440498,79863,997,3004,1820,91304,10347,6794,1153,1943,26528,6209,10297,148223,339366,126520,53615,148229,81926,1455,2872,126308,8943,84444,268,645191,56928,84823,115196,148254,126295,58492,7089,2767,4782,58509,23396,27134,9546,84839,1938,51588,126259,729359,55527,29128,23030,9667,6294,2528,828,8498,5990,5623,2962,284427,8744,56927,9322,79230,3643,23370,140467,57662,126006,56729,2208,30835,10332,6618,10469,6370,4670,84106,84330,284383,57693,374879,10781,79088,7675,93134,54811,729648,54850,8666,1786,3386,7297,9817,84971,65095,3609,1785,90580,6597,374882,2057,1995,115950,51295,84337,199692,55552,126068,126069,126070,7620,90592,284390,163059,284391,90589,7695,51710,147837,79973,10224,163051,163050,57474,163049,4125,84292,1725,79002,54831,10661,4784,8677,9592,773,81576,84245,79173,54862,90379,117579,10212,5585,5731,84449,6511,79852,26538,284433,7171,58513,84167,79939,9441,93323,64981,57719,83483,93343,79709,3640,3718,6142,80726,3727,9518,8178,23770,5976,9454,10147,93436,54929,126382,53345,57794,23383,54815,9170,57130,94039,7561,284440,7608,56242,81931,91120,90649,100129842,199777,7617,7639,80264,148206,170959,148203,284443,400682,163227,7594,7757,113835,163223,100287226,57615,7652,646864,388523,100129543,440519,100132815,7644,171392,148213,730087,9534,898,8725,9745,22847,400684,147991,390916,84902,85415,55094,9710,84306,10054,284402,55900,339318,90075,57655,6324,148109,7392,2864,93099,495,9757,55957,644096,163183,284403,147929,100506930,57677,284406,84924,339324,57711,84911,163081,342892,728485,25850,147923,199704,92285,163087,84503,148266,148268,390927,163255,51276,163115,84775,126231,23094,115727,3960,115290,126433,10298,342897,342898,282617,282616,6217,126272,56891,2091,339327,163131,284323,208,29946,57731,79934,80271,1555,1553,11100,374907,90273,2901,64763,5452,162989,116115,23152,5050,284339,27076,7515,390940,5329,56269,56006,284349,342908,7596,7638,7711,7773,7673,342909,7767,7768,10780,7770,9310,7771,26974,7733,5817,56971,10452,79760,90332,1158,10849,7408,2696,147912,81492,3171,26145,729440,388555,6510,23211,27113,27202,9704,6543,84215,29997,56344,3978,23546,2906,83743,3770,6820,54854,1628,770,284358,54922,587,51171,2997,3972,114335,6625,55150,8541,28968,27120,113091,2323,23521,57333,51070,5639,57479,58506,3661,3276,81857,79735,23636,25888,79784,3748,7376,5424,112703,84798,284365,55554,354,3817,11202,43849,402665,946,7728,100049587,147650,79898,59348,284370,80110,9668,284371,90317,90321,84436,147658,147660,388558,55762,7696,55769,81856,162966,7576,90333,162967,125893,79986,90338,55786,84671,79788,342926,170958,91661,126017,55422,503834,441864,26121,4849,23547,114823,11024,112724,255043,22870,84787,125965,3589,646643,84922,147808,51545,126208,85569,147948,58491,90485,23619,9422,6795,390980,10794,125919,57343,284306,10597,147694,7565,388567,57191,400720,79744,374928,256051,162972,55659,284307,348327,7693,10520,90233,7710,79891,284309,54807,84914,100874260,730051,147687,10172,80095,100128398,284312,79673,10782,27300,7554,342945,6193,7691,388569,25799,55663,10155,7593,440570,6201,78989,102800314,9781,6868,9014,8462,3241,1876,9687,57665,6382,23369,151449,54454,165324,388931,80304,375189,653140,8648,5443,1788,1838,3030,3777,60509,3795,10113,51374,790,2976,8890,130557,29959,200634,84450,9553,64080,55006,23160,165186,57448,55622,151325,6801,10153,55471,64225,92906,100271715,130733,80745,165140,100129726,10128,5495,9655,57217,4436,56660,2956,80204,3344,11037,494143,56969,6233,344405,57223,100129434,5966,5194,9736,10575,51542,29094,54812,9792,23177,4211,554251,27302,56287,64395,4084,54980,7072,6637,119,79998,27332,56603,84279,1961,7840,200420,51002,8446,1716,7841,84865,64427,84759,550,83439,84173,284948,10791,129303,388969,55037,7844,64795,344167,22934,645784,645367,64969,400986,23020,150771,93082,55683,26504,26505,200539,51239,54910,51252,57730,10120,11320,150590,51601,129530,51455,3899,11138,84804,9392,79074,8440,165055,10018,129804,84524,376940,84172,84771,118433,54520,55240,5775,57669,23332,2071,10746,55339,84826,83607,55627,26469,205147,81615,905,80122,5000,55777,26122,55183,4703,26225,785,55660,151188,114805,3760,4929,11227,728066,130940,85461,29994,22925,100506124,79809,129880,10324,79675,9360,493911,8520,5163,6670,100131390,9541,3235,3234,220988,51661,65977,285025,91404,151126,57703,4760,151242,129401,150709,64172,5378,3628,4664,9262,9330,23451,79568,1195,285172,8837,841,151254,65062,57679,65061,8324,51602,130026,65065,54891,57683,391475,22868,1385,55825,6168,151306,14,57695,7701,27148,151300,79840,151295,27013,79137,130617,55139,10290,55515,23363,3623,114790,130367,130340,8452,3667,93010,151477,10316,165100,5147,129563,250,646960,200765,26058,55054,8527,55230,401036,1293,51052,339768,151176,80895,643387,8864,85009,4705,11132,189,25992,130916,9855,23192,1841,728294,5133,285093,400830,85364,6666,57761,10616,128637,6939,85508,83541,51378,140901,6628,79175,100288797,2797,5020,22888,60493,9762,83959,64096,994,57506,5111,56261,1114,84515,5332,57144,22903,51575,23767,7692,57419,3642,57186,22803,3170,6754,29107,92086,79953,57136,30813,5834,26090,22981,140838,26152,728882,101926935,149934,245929,117285,245936,598,81572,3055,5326,171023,149951,1789,128864,22913,434,128869,23054,10544,51614,6676,8904,9584,51230,25980,57446,140710,5933,140699,388796,57148,79913,7150,5335,23051,90187,128488,6385,90196,90199,140832,11065,140831,90204,128497,140825,63935,63925,4318,57468,57727,958,64405,51006,63916,7686,55713,23613,8202,55661,57169,441951,23315,55905,6615,5770,84612,23394,6790,1477,200232,7022,8480,55544,51497,1522,10388,5509,6874,26039,26164,11255,9885,3911,81928,11054,11083,54994,63910,1917,26205,100505771,10139,84619,54963,140700,24148,284739,4987,4661,55251,54072,54148,2551,11096,10600,571,7074,57466,54069,9875,94104,3588,757,6651,29980,54102,23515,8208,23562,53820,257203,3763,3150,7113,7033,7031,54020,5152,5316,7327,378825,104,80781,1291,54059,23181,387590,128954,100130418,23765,51816,27443,57553,51807,26220,25787,7290,7353,10587,421,54487,27037,65078,7625,84861,9342,101928891,150209,80764,113691,23759,8940,7441,25812,91227,26226,150244,3543,51233,91316,7621,6598,66035,23523,23384,83606,2678,388886,7152,91353,57168,89781,84133,83999,25807,2130,162,8563,84164,8897,3976,10291,550631,200312,105372990,339665,23762,22880,55000,27124,91445,3985,113791,23598,4733,9814,23761,10042,4174,23543,80832,25828,8664,10369,5816,6753,26088,23616,79159,8484,51386,10521,25776,9567,23492,6122,10454,4248,23112,10478,150353,2033,23264,7008,10766,84844,27254,79879,6721,440829,79019,4668,91689,6942,150372,84271,267010,26286,11252,25809,112885,7380,400931,150383,55020,64781,23774,9889,79087,164714,56666,80305,83642,85378,83933,23654,91289,29781,85358,391322,2952,9901,55209,64419,151835,7862,285367,132014,84818,2177,9797,100126793,51738,6396,491,7079,80746,23609,5894,55287,23225,7508,51244,7182,23473,9467,8292,26061,686,23243,23228,8850,7324,6138,9975,7155,55768,112616,54918,25904,2720,7342,10777,9881,9852,2803,339883,10217,4615,9943,9942,93,9941,64689,165904,54977,3921,9045,253639,285268,1499,22906,51188,4820,92999,389114,100506243,84892,54861,55129,51099,285343,353274,55888,285349,91392,115560,56992,23016,10803,2829,1232,259173,29122,151903,23218,29072,25930,22937,54859,51385,10201,646424,84126,11277,5210,90226,1294,65010,1951,51447,646450,10425,3615,54870,10869,22973,64925,375341,7375,275,4485,386724,9807,4486,10180,10181,7866,11186,9254,51161,1154,9730,23132,57060,84836,11344,80335,55193,6787,51460,91869,55802,55349,285331,26060,201626,201627,2317,57406,8309,200844,5793,6314,9861,9223,84541,55096,107986100,100131827,55279,285237,200894,26341,10402,131566,1295,55773,57337,27107,6152,79598,64332,868,961,84666,151887,25871,8702,55254,56983,64091,10063,9515,286676,131076,79663,201562,3693,7707,54946,79364,131601,4171,80325,60678,90246,79825,57461,7555,56941,90288,8930,6010,23023,28990,51554,11073,6259,105374119,2047,55167,10274,80723,4690,51163,25852,83850,55179,5948,55186,92369,253461,483,256356,54464,23350,84107,7545,83939,6478,29909,9197,8833,25976,730091,57018,5806,85476,56925,51068,165679,55892,100128164,80012,5584,200916,2693,22871,5290,51193,8975,23200,54800,79929,55486,10057,170572,8893,1857,94032,1181,5437,8646,64110,90407,10644,1608,1427,55171,3827,5984,604,401105,151963,1370,131578,131583,152002,23527,4585,131540,26043,165918,348793,375387,80235,4241,100129516,622,220729,84859,152687,255403,642280,654254,7700,54872,10336,100129917,2580,1609,10861,53834,285498,1487,92305,7469,353497,79441,10608,57732,8603,118,10227,8602,2868,285489,4043,55646,166793,6286,93624,152992,8532,644414,85460,9957,54876,1665,29063,29945,23231,389203,3516,439933,55286,768211,55276,57728,6133,401127,23244,55728,386617,132789,152518,152519,57606,57291,402176,26511,3815,9575,9662,132949,6731,6691,84273,1060,91746,7365,26952,8671,26057,6372,5473,6374,27163,419,53371,57619,10983,901,246175,100505875,3184,9987,113510,84803,1040,4299,51170,5311,8916,10144,166815,401145,56916,10098,4547,64116,105377621,4790,4126,493856,57117,79807,93627,9255,113612,6164,839,10692,92610,55345,51574,57721,54532,401149,8654,5393,55212,7222,256471,80167,79960,132320,132321,1998,84709,80155,83452,80854,4258,55534,1047,27309,3600,8821,54726,4086,152485,11157,84068,4306,987,10586,6189,729830,201798,5481,23520,7092,51809,26269,11086,55602,3622,201965,60684,3660,836,201973,83891,55805,2195,105377617,153478,25845,79844,65980,340024,7015,6531,79192,401172,134111,7204,90268,56172,1016,114899,3575,6502,25836,105374727,9631,253260,1601,23548,84674,345557,26272,100132356,7690,64417,10605,3670,11082,10309,54505,4214,166968,65056,1161,285672,23398,653188,55814,3842,115548,134288,689,57763,84135,51426,2149,2150,84240,23635,83734,6228,92270,285622,55338,153396,731157,153364,116068,57561,7025,83989,84250,317671,2745,4012,55781,1105,100289230,100133050,54826,23262,100652853,814,9315,167227,5229,56929,57556,285605,51334,153443,9627,93166,153241,57507,51808,51735,728637,6583,6584,645121,134549,116842,27125,54819,23105,9879,134553,79770,4762,4090,26249,10949,27039,10902,10112,2676,51308,51523,9542,5813,5201,1839,83697,54882,10011,10307,929,55374,373863,56147,56143,56138,56134,56133,56132,26167,54661,56129,56128,57717,56125,56124,56123,56122,54660,56121,56112,56103,56108,8641,56099,26025,5098,56098,1729,8841,64411,2908,57824,54439,10915,9832,117156,22885,134266,133522,1836,22993,6534,85027,134466,206358,4238,25929,285643,8728,54974,1879,114825,114898,23120,2561,54908,30012,4869,6793,92181,285590,1843,153222,8614,91272,80315,10814,100507387,643201,375484,23197,54825,26262,51720,23567,64324,53917,54540,202181,285596,728554,5626,85007,57396,117608,285676,345462,30832,9509,3187,9794,4056,8878,51149,23061,9945,57472,2324,4245,81786,10399,84851,135458,56897,1992,221756,5272,401232,8899,404220,83732,154007,221711,54438,3720,9972,7913,6659,353219,57380,2822,51053,55604,10050,10385,11119,54718,11120,29777,79692,100131289,7718,80345,7745,7746,387032,7741,84547,64288,80317,222696,2880,729583,26531,116511,7932,54435,80868,80862,30834,89870,7726,56658,5514,8449,11270,9656,203068,2968,1041,170680,54535,100507436,4277,534,4795,4049,7124,4050,7916,7917,57827,7918,58496,80741,7920,1192,57819,3303,4758,629,1797,7148,1388,63943,80863,9374,177,56244,6891,6890,100294145,6046,1302,6257,6015,6293,5863,6892,9278,221504,578,2914,6204,6882,23294,7629,2178,4736,222662,6732,1432,27154,285848,6428,221472,5292,23070,8645,222642,4800,340205,9436,4188,25862,9477,23506,171558,5190,9820,89953,401262,24149,89845,65989,54676,9587,101929726,4794,441151,57505,988,8464,9481,221400,23607,4172,2941,26268,8521,389400,57691,26036,5558,375513,23469,441155,1310,57579,79627,115004,25821,1915,55023,9324,167691,6785,5238,134701,23036,57038,10957,135293,58528,23195,9994,60468,2045,26235,51805,25957,85015,100130890,57673,28962,64780,728464,23097,262,442245,91749,5980,2534,51175,4082,29940,7259,51389,3841,285761,387119,3298,10924,134829,60487,84870,81847,387104,9465,9439,5167,83551,9038,9287,54806,9774,9053,4217,64065,57221,23593,85021,10370,4829,134637,5325,257218,2911,10090,85313,11104,9113,348995,646024,25902,2099,23345,26271,26575,22828,51106,57492,79683,100130967,9589,10846,90632,100128124,3834,168002,6991,55780,84498,6908,5134,54919,23353,51608,90639,115330,26173,29960,29886,55501,221927,80727,9907,55698,441191,57786,54476,51622,84132,9265,84792,7559,54468,113263,3382,10124,2115,221830,6671,55536,1197,90693,56164,3181,441204,3202,54504,1124,442524,55033,84725,223082,222161,100506516,2692,441208,51251,6100,64224,80820,23366,349114,8621,136647,5683,55665,84820,285955,5224,5425,58498,2645,816,29881,54606,222068,4967,5814,9238,64759,136288,7378,375567,63979,1644,908,401357,642006,441234,643955,442319,730291,728927,340252,51427,7697,10793,285905,168374,643253,2990,285908,27342,83698,441250,441251,9883,260294,100101440,9031,51085,84277,1365,2006,7458,5982,2969,442582,5383,81554,654817,442590,5387,6369,5447,222183,113878,105375355,100133091,100132832,10875,222194,57157,154661,10926,53616,442523,9069,10142,889,54467,5189,84060,257415,8910,8295,101927550,285989,84124,221786,79027,221785,1577,89122,7589,7551,9179,245812,255374,79037,441272,101735302,29992,55063,221908,3268,5118,64598,7036,51412,64599,7455,51593,402682,43,10071,24146,1523,10603,79706,80228,54784,222234,100129424,349152,5649,55904,60561,222255,222256,26959,3912,442720,286006,154743,54329,7982,51691,3751,54556,93664,154865,168850,79571,64101,55131,401399,402483,64753,23534,6608,57464,4899,51530,23008,26958,4289,60412,340351,4850,23165,389558,92092,254048,154791,80853,673,50832,54429,136541,5644,55503,89883,5304,259285,835,1180,9715,100507507,7791,2041,338398,442361,135941,2146,136051,155054,57541,7988,100289678,155060,27153,79970,643641,155066,653857,113763,29803,3757,9311,136371,51667,58508,100128822,1804,22976,3361,3638,100286906,2020,285888,155435,64434,169270,26260,79648,1672,441317,157285,9258,4482,203074,203076,83595,54984,101929229,286046,83650,613209,100506990,729732,57604,286097,51201,137492,5157,57509,5108,23362,55174,4023,8822,649,9796,5533,10174,64236,541565,8797,4017,8756,2796,2185,1135,55893,157574,55756,79618,1846,2961,29942,7486,84750,80185,79845,78986,80139,80223,9530,84513,54904,137994,2260,8754,137964,286,7994,3551,5423,27121,6575,114926,8973,55145,81790,6591,115294,9705,389658,2831,10434,137695,96764,4342,5324,5179,90362,137886,8439,767,55636,444,8836,27319,5150,10499,7013,6129,56704,65986,619279,55824,79752,4325,734,793,862,389677,91147,25962,55656,137682,94241,157657,6383,92140,6156,10940,157680,26986,8323,29967,23414,284,3646,157753,9166,8667,84294,441376,90390,4982,6873,79075,28998,27085,79139,93594,55093,9788,5820,23167,57623,51059,51305,27161,8629,137797,79943,23144,642475,1936,84948,9831,23513,2907,8733,1537,81858,84232,340390,642658,8694,83482,340393,26233,79581,29894,90990,84988,2875,9401,414919,80728,90987,80778,7553,58500,7564,100287171,55871,23189,7436,169522,5991,55064,403313,3717,57589,79956,158358,115426,23081,286343,340481,158326,158219,11168,203238,54875,92949,55667,4507,63951,286319,79886,80173,203228,48,10210,54840,2683,4799,364,441394,441459,1271,10280,3590,10850,6366,25822,2189,158381,203260,57704,692094,4882,881,10020,9925,64425,158234,79269,347252,220869,107984035,100289124,203274,642236,100131997,101927015,8395,116224,9414,375743,23137,687,80036,51104,138241,216,138199,54981,2650,84131,101927502,414328,80318,55582,84267,80010,389765,158046,1164,79048,10912,158314,1842,64768,100128361,83744,84270,5253,56033,2176,5727,100128782,375748,22869,158431,84278,101926917,7111,158427,51531,7464,203286,79695,7046,85365,23071,27130,54881,54534,7743,2218,55151,58499,8518,79987,4593,548645,158405,7539,23307,246184,9128,81932,54107,114991,85301,5004,23245,22954,1620,55755,11064,153090,92399,26219,5082,10773,81571,55342,401551,26130,5090,23099,403341,9649,23452,84253,29988,7633,6136,158248,27433,10044,1025,2356,102723566,27090,138429,203245,80142,51117,81605,4957,2733,6418,100506100,51490,883,56262,254295,23511,84895,1384,414318,375759,27348,23048,23404,347148,8021,84814,84726,10585,83549,23064,7270,64794,9329,9328,5900,6838,6837,6130,11094,389827,8019,1289,51116,57582,157922,10422,8022,169714,26086,64170,23203,56623,9919,84973,158062,55684,7186,54461,401563,2529,954,8636,92715,79813,389834,55344,8227,414,8226,55841,4281,6399,8481,2187,8233,56474,55787,10742,5256,1964,6197,22866,257240,23676,51360,404281,139411,80311,7543,347442,8406,6103,9282,60506,4693,7403,55634,6102,9767,8241,8552,5127,369,7076,5199,2002,347344,7569,57232,6758,92745,24140,64840,4943,10245,10084,3750,90060,5355,4007,778,28952,389856,54328,8242,8243,158787,23133,54954,2245,54552,212,158880,169981,158584,158586,7789,139285,55613,81887,27112,3476,5030,9968,4841,26548,2833,340526,6191,55869,51132,22,139599,254065,100131816,1478,59353,6173,2717,100131755,11013,282808,56000,142684,51209,286527,401612,644353,92129,79710,55285,84443,1831,11043,115201,23630,9949,79836,203427,65109,7737,158801,10009,28985,57187,10735,10178,10813,63035,139760,347468,51765,84295,203522,93380,27316,7547,286411,1038,139065,3423,100131434,8776,4105,92002,105373383,6535,100996465,4204,8277,2010,26778,6901,55558,8517,1736,65991,55217,10251,3581,6192,7544,5616,64595,8287,7404,22829,83869,286554,246126,8284,100533178
Brain_154	Brain_154	Glasser Brain Parcellation	2983	FALSE	FALSE	84808,116983,441869,64856,984,6497,9651,7161,55966,8514,79707,148479,9563,84275,22883,64802,116362,1676,23435,2475,374946,4878,343069,7799,6248,284723,729614,55672,11240,81569,23252,55450,8672,1889,84224,998,2046,23028,57095,11123,25932,57035,23585,55219,57190,3925,64793,84243,5511,2140,22826,54797,1104,9672,51538,2170,55116,200081,55108,653121,127544,58512,100506144,6421,83931,54955,79647,23499,51440,6018,1298,65243,59269,2981,79717,4904,128218,64834,23334,9682,149473,79033,6202,8891,79654,60313,64756,260293,51727,2060,51060,91408,9372,79699,55706,54432,23648,7268,23358,3725,1573,10207,4919,55225,3716,9829,55970,9077,57554,9295,9406,257194,127254,204962,81849,10026,26289,11080,23266,79739,80135,148423,22802,2959,56267,284695,7049,79871,54874,30836,5825,2152,729970,163404,9890,54873,64645,54112,148867,1901,648740,279,6884,56900,84722,343263,284613,2944,10768,388662,64783,10390,5906,3752,55917,389,51592,55356,8458,54834,27246,200035,100132406,171423,607,728920,200030,100132057,10262,81611,23632,23248,1893,4170,405,54964,5993,8991,81609,6097,117145,6279,9898,126668,3782,8751,1945,1942,55974,4582,55870,23208,56893,128239,60484,81875,51093,5546,57863,2532,3766,3765,477,9507,4921,387597,8804,84832,57821,7151,51430,339416,84614,9910,57795,9462,9917,27,26092,9857,10228,777,85397,1660,10092,10878,140609,5317,1465,89796,51094,1116,2331,493,84719,4194,5929,25778,5129,148808,85414,64710,338382,1604,4179,3290,255928,3756,9926,5525,467,55509,25936,28982,26750,5629,643136,10380,79762,64853,148362,824,100287497,55740,9725,163859,375057,8476,57165,200205,84033,58480,574029,126731,2590,149371,83932,57568,3775,148641,100130331,6000,257044,3192,25909,93474,391191,391196,267002,10771,23185,105,5588,509,26019,55691,83641,414149,10557,80013,9317,389941,7431,8027,783,5305,56952,79896,10730,84569,57608,55149,6935,79741,7581,7582,3185,220992,7580,10151,253725,8031,643650,196740,2074,1103,100652748,387680,653308,5592,65217,7321,100507008,84457,220965,8030,288,9886,221035,347731,56521,1763,6832,5551,414152,10367,5033,11319,23234,729096,9632,170384,23053,9231,11128,8512,80195,81619,10718,6623,119385,2746,84896,643418,59,355,3988,3437,53354,10556,80351,3832,340665,3070,10580,9849,93377,84986,55361,118813,27291,6319,55719,100038246,8861,9221,5662,9748,114815,9126,143187,374354,3983,26033,57698,118987,22841,255082,7073,22876,79892,54780,80007,36,9679,23172,54764,56647,118611,80313,54777,118472,92170,1571,5719,10581,8519,977,9024,1850,7054,1028,7748,57053,391,6786,6240,3043,340980,1200,144124,7762,143425,8495,51700,4004,9866,440026,9646,374378,9645,1315,5286,4925,55293,144110,120237,4745,203859,57084,55327,196074,3739,283267,25758,55226,847,25891,399881,3732,9479,143678,120071,9776,4038,53,5795,2346,441601,85456,710,219541,219960,5007,219988,51296,26007,79869,390205,9066,745,2237,751071,26580,10629,9304,387775,114571,116085,9379,740,10435,5977,378938,4054,91056,254122,1072,8815,254263,582,57571,221,2348,254225,7405,55331,5058,79053,283219,9846,26011,27314,51585,338699,60492,55863,54843,8301,2915,219595,10888,4361,51503,23052,143686,329,114908,80310,2893,143879,55531,4863,160140,5962,1410,85458,1737,6392,4684,255239,4837,54494,10179,23705,283143,23387,5049,9354,4297,84866,372,23187,1656,10525,4162,414899,57476,55800,390261,53340,220296,219854,9638,399967,79607,84623,9743,440072,6768,29068,399979,83700,101929384,4815,775,55846,57102,928,9918,10536,10162,9332,25977,642559,10219,29121,100506159,160364,255308,10748,100129361,5545,54682,2842,2904,55729,51729,4256,85004,5800,2059,728622,6579,55907,144363,26127,57542,10526,65981,10059,144245,225,120892,283464,10138,144165,51135,5756,4753,10411,140461,23519,85478,377,8085,79962,100335030,25766,7009,41,84987,113251,466,11226,9498,91,51380,283337,6667,54458,440104,1606,5869,64375,2065,283373,10330,4284,5939,10728,4035,56901,3798,65012,2583,10956,116986,10677,9958,23041,283417,2799,55832,55801,5908,1368,11052,10818,5787,5801,55266,23011,29953,144321,11103,114882,6857,79611,8499,160335,55117,282809,490,10154,55785,7112,56899,55681,121601,400,728568,83468,493861,84102,55198,55703,80298,23603,326625,84915,51228,84260,8315,283450,79039,196463,643246,283455,84530,387890,283459,5027,84876,22877,65082,10198,91574,387893,10959,2967,79867,949,121256,23504,5901,6433,57634,2802,7637,7699,7556,284232,9205,7750,10804,8100,64328,101930748,253832,4285,221178,646405,219287,9107,10129,90627,8900,55578,100616668,8848,55425,386618,83548,283514,220416,22862,55213,3839,79621,220108,26512,115825,283521,4752,5101,26224,122060,1910,64062,114798,2262,5611,10150,3843,10160,23348,337867,84899,259232,54841,55082,84945,55739,7027,22821,6035,57447,283624,63874,26020,54930,22985,1053,10278,116173,8906,9362,4901,10548,56413,4776,2290,387978,55632,23256,394,112399,6729,145282,145581,23116,122773,11183,51062,51199,54331,30001,11169,93487,22863,54916,122830,5926,51339,64582,112849,83851,27133,57381,112840,81537,9495,3306,26030,10243,64398,57475,87,55218,56936,6430,22990,5663,100506476,145483,4329,27030,55668,283578,9517,145508,85439,6400,2581,54207,79882,123016,9252,55148,57062,79789,56967,624,55102,10914,8812,10858,7528,55384,5527,3320,23368,122402,122618,8924,283796,123606,104472715,8123,2562,2567,4948,100288203,54893,161725,9990,254531,23015,9716,723972,89978,84529,161635,161742,161835,11245,440275,5330,643338,11261,3706,4058,7301,30844,23339,25963,825,64397,255252,55142,146059,146057,440278,2923,728758,653381,26258,9728,9318,2252,56986,9101,100132724,342035,23312,29767,123169,10017,10681,3175,6938,84952,102,4643,6095,145741,83660,7168,83464,283807,6642,53944,54878,81556,10260,54962,55055,79719,10116,10391,7090,4649,123228,60677,3073,585,5780,100128285,92912,145957,123591,10099,79834,23205,55466,3658,5685,100996492,123207,50810,648809,54581,23478,5151,4916,11057,348110,440307,51335,8826,400456,7026,3480,79705,3050,3040,3039,339123,64788,25823,23162,3483,10921,51005,652276,645644,10942,124220,124222,9080,79228,7760,7752,91151,7627,197358,84464,26048,84656,18,23589,5620,29066,2935,92017,23420,100190986,54820,4629,4363,23204,162073,51760,9738,51704,124274,116285,100131998,79728,84516,10368,5930,100128079,253980,8448,146540,10847,1489,112755,10308,102723753,386757,83752,6477,9683,55027,1540,6299,27324,5934,64400,79068,54947,2775,11051,55239,9688,89970,5432,1459,23019,7084,283848,80262,3299,653319,57610,10204,4775,146198,80777,28987,11060,11269,6483,55697,55783,794,7567,6898,342371,79152,54386,8139,8720,83693,9100,81631,763,124245,197320,172,7531,5176,63826,284009,443,7326,58191,50488,124961,84622,100130950,708,147040,57555,482,1107,247,100128288,124751,643904,9423,124739,9340,6341,1770,5376,353149,9611,9487,162632,201164,79018,220594,284047,22905,224,11216,92521,339184,8844,90410,9703,116238,26284,57551,1362,9527,107984974,4974,2123,55813,23512,55288,8851,4642,26022,124842,3980,5892,146861,5193,163,31,6871,11056,57636,84961,339287,6605,125113,55175,1267,94086,5878,6777,6776,6774,8506,2145,672,10230,4077,1659,124783,100506084,147081,246744,7473,9570,3837,55163,10951,3213,3217,22834,201191,84687,1101,91369,58488,404093,140735,5889,22843,388403,79665,84669,8493,57508,9969,339175,11011,26115,10238,729683,117246,6329,64750,146880,440456,10672,786,2186,5573,54757,10351,3759,6752,9382,94015,283985,92736,283987,60386,2885,100130933,201292,2125,6730,353174,23265,100507351,125061,283999,7077,3959,4884,339230,396,1453,3607,10966,9097,9984,494514,7298,9663,8736,9229,23136,57045,147495,2774,65258,10939,10650,5771,162655,440482,440224,374860,80000,57534,91768,4864,59340,25925,6875,361,1000,7276,147407,1837,10982,100101467,2589,83608,25800,6860,147339,494470,125336,4087,5596,83876,1630,11201,162681,5874,284257,3998,28316,23556,8792,23239,28513,92126,54495,84735,9658,7776,4155,610,1820,83855,113178,10362,85300,126282,163154,56931,2528,8570,79085,57662,30835,80164,5609,1994,84467,57693,79088,54811,729648,162993,54850,7087,53637,65095,10498,5589,126070,7620,284390,284391,51710,117579,9466,342979,5731,84449,26993,11283,7171,4218,10523,79939,23025,5296,5143,3727,23770,23383,148113,7608,56242,199777,7617,80264,163227,7594,100129543,7644,171392,9534,8725,9745,22847,91442,85415,339318,7392,4099,933,495,79171,148137,333,79414,25999,284403,7705,57677,84911,374900,147923,148266,94274,3191,126433,55588,7538,126272,163131,9253,11100,641649,478,5452,3991,634,126299,199731,7711,7771,26974,284352,90332,1158,29888,2909,23211,27202,29998,8605,28968,57030,2217,57479,126129,9476,94030,5653,5650,7728,100049587,84765,79898,284370,9668,284371,90321,388558,81856,162966,90333,162967,55786,342926,91661,147798,22870,84446,6158,729956,89887,51157,29924,147947,147949,63934,57573,5178,9422,6795,390980,7565,57191,400720,374928,256051,7710,54807,84914,100874260,147687,100128398,284312,27300,7691,129787,7837,51112,246243,9781,9014,23175,79677,130502,57539,375189,79172,22979,3797,3030,22924,7781,84450,151056,23160,79745,238,6683,84272,57448,9637,253635,100505876,10153,92906,6654,344387,8491,130733,9167,170850,23498,63892,2034,9419,90411,4072,4436,80204,27248,10936,23198,6711,57142,55704,55120,53335,64895,339804,84140,23301,5013,9792,5534,10887,54980,119,79315,400961,56603,23233,10617,72,55233,6242,3196,9801,347730,83439,10618,54884,10791,25885,65055,344167,4118,400986,56910,26505,57730,23505,51455,55571,200407,9448,150568,80146,653489,285190,27233,165055,344558,10018,84524,150465,84172,80255,10096,51141,80775,5775,5899,84365,10746,56886,728378,344148,80122,23190,3176,647012,53353,55777,7130,55183,10254,114793,151188,57471,728066,90,130940,8502,151525,29994,10010,57282,90134,55137,22837,6328,6326,6335,4036,129880,6741,130507,2571,80067,79901,6670,29789,7456,3234,102800310,4780,150737,50940,91404,151126,57703,4760,5136,54431,165215,10203,84281,54842,6772,23671,57181,56171,57520,80055,80219,3329,205327,26010,151246,100507140,9689,843,65062,130026,79800,65059,57683,8609,4133,285175,6120,10314,2066,79582,2335,92691,7520,7145,64114,9125,64320,9654,55515,3623,2043,23704,57590,5270,55619,57624,3431,51719,151477,129563,9427,200765,23677,116987,80895,26146,5510,666,84289,728323,140680,85364,1457,10326,55423,5173,5786,25943,64096,11237,643406,149837,1114,650,24141,128710,182,22903,55617,140733,23767,55614,6238,10741,10483,92675,63908,5834,101926935,149934,284802,128853,51654,84905,83737,10137,9584,22839,57446,140710,25939,5933,6185,57148,7150,6431,26013,51098,4605,100,7529,10953,8785,90196,27296,64405,112858,57580,10564,5770,55653,27304,8480,57403,1002,1917,26205,100505771,10139,284739,391267,54149,387486,4685,351,10069,10600,7074,57466,30811,54069,10215,3455,3454,54943,9946,6453,6526,1827,53820,3150,4600,7113,7109,81543,754,23275,1292,387590,23765,27443,5625,128989,5902,9342,23119,375133,7332,5594,140883,66035,83606,24144,2130,339665,55000,3985,54944,253143,8224,9215,91464,4174,80830,23543,164656,11135,85377,25776,25777,23467,63929,27351,6942,267010,1727,25830,10762,25814,83933,414918,391322,10752,51095,51185,2917,7428,491,3269,10533,6854,79188,51244,7182,85403,117248,23180,23228,131096,5868,8850,28512,7068,152110,64343,152098,201595,51143,23122,10015,3680,57599,25924,253639,285268,389114,55888,57456,79442,259236,23218,29072,23276,25930,10675,4134,5364,3615,387,8927,9807,79012,4486,10180,7869,118442,132160,80335,7134,55830,93973,26059,50650,7871,54899,5793,55079,8618,26018,285203,7110,10550,23150,55096,5067,100131827,6092,55279,285237,2042,200895,285220,84100,84864,1371,11259,9868,79598,214,961,84666,55032,55779,80218,57577,285282,2960,6565,3836,54437,111,84561,8723,79364,114112,8607,60678,7879,57501,30849,27032,84129,11073,7018,25847,2047,10274,4690,51163,5291,9276,545,7220,23350,2992,11342,9819,83939,116931,5028,9197,6747,647033,4291,85476,654502,286827,3840,5276,11235,5274,7095,80012,5584,6498,5010,57709,8743,5290,51193,55669,51555,151613,23101,79929,1981,8646,23355,1608,55171,5648,2257,84239,4976,23527,5504,347,5130,84248,255403,642280,7700,79963,5158,100129917,79155,118,8602,166793,53407,152789,5522,80273,3166,9079,27146,54876,133015,80333,1665,91050,51091,23231,57620,5099,57495,5981,11019,22998,10463,10396,386617,60558,285527,54940,84708,79644,55763,132949,132946,84525,6691,2044,1060,55236,22902,441024,25849,9908,55153,950,8987,65008,153020,79966,22872,79725,132660,5783,4299,57563,6696,8916,10144,10611,658,54790,57117,93627,64850,10427,81579,79071,55345,287,817,7368,9348,9871,401152,645513,79625,27152,22824,256471,10424,55534,1047,8821,84640,8467,64399,6059,54726,166785,166614,7097,2982,2983,55314,57600,92345,4889,55319,391712,7092,91351,1182,9848,51809,9464,80817,11086,2823,116966,175,55602,56977,2180,3818,133957,11336,11076,79844,7015,401172,54888,108,4552,134147,651746,1611,7204,23194,1010,1007,55322,23037,54545,51663,23600,5810,55299,134218,92255,6502,202151,6507,5019,56477,23530,10884,79668,3670,3673,54622,10769,5144,91942,57688,27292,3350,401190,373,140890,64924,1022,4131,23107,3842,689,57763,8507,26049,2150,55109,411,9765,167555,4437,5924,153339,1462,10085,285622,5921,4208,7025,285600,4012,167410,9867,814,64848,55521,5229,56929,51014,57556,6643,28966,1456,57507,84466,644873,6558,337876,51735,96459,10111,645121,134548,134549,27125,54819,23105,134553,51306,8382,1495,9782,5201,54853,57717,56125,56112,56103,56108,56099,26025,5098,56097,5097,10007,80762,23092,81555,57528,153770,10915,5521,3360,79628,1836,22993,6534,3340,11346,51164,134466,26112,2890,55568,79685,25929,29093,408263,54974,134510,7265,2561,900,57451,79646,6586,54908,57222,662,91272,51617,10814,100507387,285598,285596,3182,85007,117608,30832,80230,5601,56940,55770,2762,670,648791,10667,6745,1832,221711,54898,100113407,221692,54438,29116,10486,51439,63971,378884,221656,401237,154150,9856,9750,11119,346157,7738,7745,387032,7741,64288,80317,4340,80862,414777,2794,8870,29113,58496,10919,5089,7922,10471,1616,8831,221504,221496,6882,7005,116369,1026,221477,221476,23500,221443,29964,896,55809,23304,5961,401262,7422,3326,988,26268,60481,90523,667,221336,51715,202559,23469,442229,1310,135154,60682,22999,1303,55754,3617,134728,9324,167691,83699,25998,112611,9892,51167,23036,23595,55122,8732,10957,57226,23195,60468,6885,114792,100130890,892,55278,100133941,11231,27244,285753,8763,9841,9896,2830,23097,262,442245,91749,1300,3841,285761,23629,5350,254394,25842,4121,221322,2173,134829,154214,135112,135114,81847,387104,114801,2037,9287,8875,116843,6446,64577,10767,27115,9053,7402,84085,23118,85313,116254,9113,84918,57621,7432,4988,26034,79683,8871,84947,100130967,6648,56895,285800,7058,253769,54919,90639,155185,57786,84629,51622,9265,11014,7559,441194,10124,1607,25928,57037,28969,27075,196,3696,6671,256227,1197,9586,1124,644150,9805,223082,5137,23080,51251,168667,554236,64224,100506725,23366,54443,273,27072,349114,8621,79783,55665,10652,4967,107,136288,168448,23242,285877,1956,55915,81552,349075,2631,5723,25870,442319,649395,340252,51427,643180,154807,729156,55069,5382,83698,441250,100101440,1365,2969,5383,81554,5387,3092,51657,22932,2770,10512,781,223117,9988,79161,79846,10142,54467,57798,5189,84060,55610,1278,64921,23089,5446,51666,22853,4885,101927550,57154,11333,10898,285989,101735302,79706,222234,55904,6733,60561,222255,10135,26959,2845,55973,50640,168451,4189,54674,64418,93986,22797,4233,83992,10447,93664,4698,8976,2861,168850,402483,813,64753,23534,95681,4289,5420,91584,54927,60412,84912,647087,9162,57670,673,51650,55750,50832,5645,9747,135941,6522,136371,51667,1804,3638,285888,155435,64434,5799,154754,169270,9228,2055,64478,349196,100128890,54984,101929229,9108,6542,57509,23362,55790,4023,526,2675,23039,1960,389641,91782,4017,9583,8756,80005,665,148,51435,1846,51669,7486,84549,137970,11160,728024,11212,25960,137994,59339,83877,8754,51125,3551,5423,81790,84376,84197,138050,23514,5591,4173,7336,115294,8601,6917,137695,195814,9760,5862,157807,8836,253943,27319,55156,9650,80124,56260,23678,80243,51110,389668,2138,9312,7013,56704,54332,79776,5828,23462,101927067,65986,138046,1875,760,8895,4683,793,51633,862,100861412,55656,157657,6383,4147,10940,79815,3788,7534,50484,115908,55074,340419,9694,9166,27012,84294,441376,114569,5168,22882,79139,157769,286053,5820,51059,54108,203062,286128,2738,79943,100130274,340371,340390,55630,414919,23189,6595,7436,55064,3717,158358,26953,5789,8777,11168,203238,6456,55958,79886,9373,158038,10210,138474,401498,54840,364,441394,54926,55833,51271,203259,6363,10488,4882,152006,64425,401509,220869,100289124,387628,203274,642236,642929,9414,320,9615,7763,6096,140803,158471,23230,84131,29968,7088,84267,3190,60560,81689,10927,4783,100128361,23299,83744,23196,138639,5727,375748,3293,441455,22869,84278,158427,51531,55357,27130,54534,56254,83856,2218,58499,23732,5774,4593,158399,2790,169834,7539,100128385,1318,1317,210,25861,7099,7185,2040,10773,23637,9355,100129034,81873,3309,26130,79109,89853,6812,25792,51148,6418,10444,414318,1861,51759,57720,8939,23404,25,84929,84726,23064,158067,5900,57109,11094,11182,642968,11091,1289,90120,169714,158056,9022,20,401563,89958,2902,389816,283788,416,57502,8226,1183,54960,56474,4810,256714,6197,22866,139411,80311,1968,11141,1756,83604,5638,347404,10159,159013,1654,4128,139341,641339,8552,8237,7592,6853,5199,3750,4007,389856,57477,23708,8242,10075,2245,10325,29978,4478,4983,286451,4303,54413,2705,9203,26548,6872,100129291,645974,554203,51132,286495,546,51616,254065,27330,139324,7552,117154,56062,27328,286499,79979,1821,3188,84460,140597,11013,80823,282808,56849,142684,9338,51209,5354,401612,26280,54885,56156,5716,1287,23630,2182,9949,5063,1641,3358,57631,79836,10857,63932,79576,10009,3920,8450,28985,57187,331,10178,51114,10813,63035,10495,347468,2239,84295,159090,203523,93380,2273,27336,2258,286411,389898,84631,2332,2334,4534,203547,57595,3897,5973,1736,6845,7544,83259,8287,7404,22829
Brain_155	Brain_155	Glasser Brain Parcellation	5279	FALSE	FALSE	84069,9636,126792,116983,126789,54973,80772,1855,55210,339453,29101,163688,339456,85452,6497,11079,5192,9651,388585,8764,388588,57470,55966,8514,26038,11332,83715,57449,79707,148479,473,2023,84275,64802,1325,1676,54897,6723,2475,26232,93611,374946,1185,4878,126767,93190,645425,55092,11330,51032,84301,6248,348487,26099,100132147,9696,81569,51154,246181,22977,8574,832,26279,55450,978,1650,400745,5909,29092,998,54361,2046,80818,6920,57095,55629,25949,23585,57190,56181,79000,2134,79927,83442,91544,79947,8289,84243,2810,54707,388610,23038,2827,27245,199870,23673,5511,93974,1104,85028,9672,9410,51538,2170,576,23633,200081,149069,56063,8668,55108,57648,64766,3208,113451,127550,84970,2707,58512,5690,127703,27285,9967,79729,83931,127700,1441,64769,284656,149175,2275,51118,79647,4725,8761,26508,51440,4610,10487,65243,339559,163732,1503,22955,59269,2980,22887,79717,10465,149461,79078,374969,149466,4352,112950,5792,533,8704,55929,79033,79639,8643,8891,400752,23139,8438,8569,1580,1579,260293,199974,51727,63950,5865,91408,65260,6342,6512,55706,51668,115353,51253,26027,7268,199964,7809,255738,23358,5563,1600,114803,3725,55277,51361,85440,57685,55225,3716,205,9829,54741,3595,55970,9077,57554,81573,11147,5733,127254,1429,431707,81849,26289,8880,11080,2787,100505741,148423,23576,255631,57489,51100,2959,56267,115361,492303,7049,79871,22823,50999,1810,54874,5825,1266,729970,1806,51375,163404,9890,54873,178,64645,8556,54112,51611,102606465,101928370,1901,118427,55599,648740,55170,23155,56900,127003,57535,84722,127002,83873,2948,2946,2944,2949,2947,1435,388662,64783,10390,128344,79084,11218,3752,643355,55917,7482,54879,389,246182,26191,64858,51592,163259,4893,7252,10100,81839,55356,965,8458,80263,10905,10352,4853,9554,767846,27246,200035,10401,9939,128077,100288805,728989,171423,2330,607,9659,10262,11311,81611,79630,54460,23248,2029,10962,8394,57592,8991,5692,7286,81609,11189,284485,51686,11022,100191040,6281,353133,6276,57402,6284,6271,65123,11000,5872,6232,126668,1141,3782,10654,57326,90780,127579,1945,55974,54344,80128,4582,2629,10712,23623,7818,23208,64218,128229,10485,128239,63827,1382,375033,2117,4332,9447,57863,2532,325,57549,477,8682,5824,100131187,7391,4817,9191,51506,4359,2212,641311,22926,9722,127933,4921,223,7371,117143,387597,84944,8804,9019,55827,261726,84832,1805,57821,2327,51430,9588,339416,55157,9293,7143,64326,460,9462,400798,55103,9917,7827,84320,9213,10228,3140,777,85397,3918,9887,10092,23179,6045,7175,101929120,6003,5997,388722,2848,23046,5317,7135,89796,149345,10765,100506696,59349,51094,4608,5549,493,84719,127845,10446,5929,148808,64710,8934,8444,4179,947,642587,57172,7188,84791,7779,91548,55509,25936,128387,28982,90806,26750,5784,55105,127018,55532,10380,4139,79762,9015,148362,84976,7100,55061,7159,8560,149111,127602,55740,2052,163859,64746,83881,375057,375,128308,2987,200205,84033,81559,51127,574029,126731,27097,2590,79605,375061,440730,149373,83932,54583,80003,388753,6894,23029,148789,2786,7107,56605,3964,100130331,1131,6000,8564,10000,10472,257044,3192,55083,64754,84838,114548,127623,343171,391196,254879,10771,23185,23560,83592,810,54522,5209,57713,79746,254427,26019,55176,57118,8559,55691,51182,644890,414149,10557,9317,389941,6251,1787,4360,221074,783,84898,10529,220213,219670,79896,53904,10006,22852,84930,729668,6935,94134,56288,1390,219771,7581,441666,7582,221002,220992,643236,79290,93550,8031,643650,5540,9721,2662,118738,57705,1103,8505,387680,56624,653308,5592,65217,11130,55847,7321,220965,8030,288,219621,1959,56521,26091,220202,64081,8034,219736,6865,219738,84883,219743,56681,5551,219793,55315,414152,84647,51021,5532,729096,23053,5328,26985,132,23522,118881,84858,11128,6229,143244,6441,80195,219348,311,84332,81619,10718,94233,79812,6623,10974,2746,84896,643418,3363,10556,119369,143279,5507,80351,3832,54536,340665,338557,5950,9211,3070,5832,387707,102723665,6585,118812,118813,81894,57089,10613,55280,55719,57715,84545,81855,81621,100038246,3195,10660,8945,25911,10360,8861,9221,5662,79847,10121,51684,81603,119032,51063,9148,9748,27250,143187,3983,57700,387712,6571,196047,22841,255082,63877,143384,340719,2869,196051,11101,196792,80007,118672,36,23172,1488,7390,56647,92565,5791,10570,282974,80313,170394,85442,27287,118472,92170,503542,51272,23410,5719,387733,338707,59307,3265,115399,8045,6343,10522,79751,5441,7106,66005,161,727897,1850,4046,430,29125,29850,116534,7748,27315,6786,6737,3047,340980,85363,112464,6881,8642,387751,338755,144124,341276,7762,7761,143425,7275,4004,6157,56673,57758,81846,10335,374378,27122,55742,7003,22800,1315,5140,10944,5286,4925,117196,6289,6288,2965,160287,144110,283284,54503,89797,120237,10196,4745,2188,338645,63982,387758,91057,55366,55327,627,3739,744,341019,120526,26610,5080,5954,10480,79832,55346,1479,26273,4076,55226,8050,25891,24147,729799,387763,90139,9537,8534,1408,9479,143678,9409,51317,8525,4038,6688,5913,10658,114900,23788,79841,5795,219445,85456,6749,349667,26519,9246,219541,643376,219960,219972,5007,390201,58475,79080,26007,79869,220004,9066,2237,9415,3619,80150,79026,1937,64852,9219,790955,26580,283237,6520,1128,387775,114571,65998,283248,79829,28992,10963,51504,283234,116085,9379,5837,170589,7108,2197,740,57410,4054,23625,254102,399909,84153,91056,254122,1072,30008,11007,8061,8815,89792,55690,81876,254263,57124,9610,25855,11041,65003,254359,9973,6712,79703,78999,29984,22992,57010,81622,221,219927,26579,2017,22941,55199,10068,220074,55004,2348,2350,401,5138,5870,374407,283209,387787,408,283212,4135,7481,5612,192134,726,51773,4718,79053,283219,57558,51585,338699,60492,1740,55863,10873,11098,8587,65084,2915,10003,390243,10888,4361,643037,2526,143689,154810,51503,143686,9702,84441,53942,57562,10413,330,84259,80310,837,838,834,114769,440068,2893,55531,54733,54734,4863,23086,1662,399947,105369490,399948,79796,64776,1737,120379,26521,5805,4684,1813,9177,23705,283143,8882,335,51092,9159,4297,372,1656,283150,2542,10525,55823,9854,867,7070,5818,23650,79864,57476,55800,390261,116337,53340,80071,399967,100169851,29118,79607,84623,4798,56980,440072,6768,399979,4978,112936,27087,84318,23085,144699,775,83695,57097,57102,57101,57121,84519,196500,920,27239,83461,10436,10162,715,6515,55810,719,25977,50856,642559,653113,389634,57494,4074,728715,29121,100506159,160364,55110,55359,8531,5544,5545,440084,54682,503693,2842,93164,2904,51729,440087,5149,5800,11171,4257,728622,5139,3375,55907,55500,144363,11228,56938,60488,5744,55711,83857,10526,65981,121512,5318,341359,114134,1272,283464,51535,83448,84216,4753,51054,196527,347902,91523,79657,79022,140461,23519,3906,784,85478,377,7480,23109,8085,65244,100335030,23416,84070,7009,101927318,6602,1990,401720,341405,3892,3889,3856,51380,283337,3695,9700,5204,121340,100240735,100240734,400043,23468,22818,3678,5502,117159,403282,390326,2647,967,10220,84324,85406,1606,6490,6231,5036,140465,283373,10330,4284,5939,10728,8608,11318,6866,4035,3626,2735,115557,2583,10956,116986,4234,10102,10677,91419,9958,283417,10329,144577,2799,23329,11197,84298,55832,55801,5908,11052,10818,196446,5801,23011,11103,114882,89795,6857,79611,8499,29080,55117,84125,91298,160418,1634,694,8411,7334,8835,10154,51134,55785,55591,5128,121457,56899,23074,120863,55681,246213,27340,400,4604,56994,79158,3479,51559,7184,728568,6996,83468,4801,7296,50515,84102,121053,55198,387882,5992,90488,80298,11137,11108,9671,1240,338773,55530,83892,326625,9815,28981,51699,79600,8315,80724,217,89894,10961,6128,4940,1840,8437,387885,79039,84934,115811,196463,6910,643246,8739,283455,5985,54621,64426,11021,4440,283459,8655,100506668,9921,9761,121665,5025,283385,144406,79369,65082,6249,9735,8562,79720,57605,91574,387893,196383,353116,10959,2967,79867,80212,9612,949,140707,23504,2054,5901,4326,8408,57634,79050,100996246,100507055,22953,192111,23141,2802,55743,7574,7637,7699,7556,647589,54737,7750,10804,221143,78988,4285,542767,646405,5042,9107,51761,1024,2971,219402,283537,171222,10808,10129,5983,26960,8900,400120,55578,7223,51569,57511,283507,1997,89890,160851,29103,55068,8848,55425,2963,386618,83548,283514,2098,3356,22862,2862,84650,3839,57213,26512,283521,83446,540,440138,55901,220115,11061,5100,81624,64881,102723968,57626,440145,647288,7347,4008,115207,26224,23077,1910,64062,26050,2262,1638,160897,11166,9071,5611,266722,10160,23348,1880,259232,2259,1948,55082,728215,3981,84945,10673,23026,8660,1282,1284,6656,2155,2159,57447,440163,51222,3183,84932,26534,122704,1053,51310,4625,79178,8906,84502,10202,90668,9362,4901,5106,80344,161247,5720,51016,5721,9985,10548,56413,1241,4776,56948,3002,387978,23256,1690,29966,64067,5083,145282,6751,10484,122553,5411,145581,23116,55015,55320,5427,51062,51199,5836,54331,64841,10979,2764,11169,93487,55030,10640,122830,5926,387990,9786,51339,23002,112849,6252,64430,145389,83851,646113,81537,4522,7597,9495,6710,376267,10243,51382,87,8816,55218,56936,6430,6547,55333,8748,10001,23508,22990,26037,26094,53349,399671,79697,10965,122970,83544,100506476,145482,145483,957,80127,9870,56252,10972,11161,23093,112752,22846,64207,283578,161394,81892,9369,1734,145508,85439,6400,283587,55812,79882,161436,123016,5700,145567,9252,8111,440193,55671,4707,84520,55148,90050,78990,57062,122509,83982,57718,866,5265,283596,51218,100507043,56967,624,51527,10914,8812,317762,84439,10858,51466,283600,79446,57596,55384,79104,1735,5527,3320,9895,81693,9578,7127,115708,7517,23368,122402,26153,10572,283638,122618,122616,90135,646243,339005,81614,4692,2562,2558,56160,1139,101927579,100288203,6263,1133,9990,9716,54989,89978,161742,283742,7057,161835,11245,440275,5330,85455,90417,22893,90416,11261,23168,3706,26015,7301,23005,100137047,23339,55142,146059,7158,440278,2923,80237,10169,51496,80208,140691,653381,90525,79029,26258,58472,283652,23741,9318,100306975,56986,11001,3067,2553,9101,388121,23312,256586,29767,29766,123169,10017,10776,3175,161582,26108,4734,64864,374618,663,145741,83660,7168,51762,83464,53944,80301,348094,390594,81556,8766,84465,10302,55055,197021,4088,79719,8554,10116,10391,9493,145837,79875,123228,56965,3073,123346,585,27020,80381,4016,9399,5371,79748,594855,25942,5780,100128285,92912,145957,49855,5955,10099,79834,10363,84894,10518,23205,55466,3658,123688,1136,23423,400410,54469,2184,100996492,58489,161502,79631,283726,8120,9455,123207,50810,440300,54993,54581,4828,9640,4916,11057,6017,51458,55897,145873,374655,10519,5045,8128,400451,400456,7026,91947,3480,4205,80213,100124412,3050,3049,55692,10573,146325,283948,84326,339123,63922,388199,64788,8912,25823,8938,115939,64718,9894,23162,4832,81889,2671,100507303,84231,57524,10921,899,80178,4917,57465,5170,6923,10942,124220,114984,54985,79228,4210,91151,7627,197358,84464,10131,84662,114990,124402,23295,84656,146556,18,7874,80063,146279,58531,5620,116028,29066,729978,729993,23420,123803,100505915,255027,368,64131,23204,10229,162073,51760,124274,7369,54988,123876,116285,112479,81691,57146,1428,51108,6338,84516,10368,554206,51451,79831,50615,146395,388228,26471,6799,4150,253980,9344,79153,5595,11151,26000,51333,22928,92595,146542,90835,1489,93129,112755,79759,10295,5652,29108,260434,1339,55737,23594,388272,81831,81533,83752,6477,55027,1540,27324,5934,23322,79068,79191,1066,2775,267,11051,55239,4504,4502,4500,4493,4498,4489,4490,4494,4495,4501,9688,6367,6376,55715,92922,9289,3801,1258,1459,64785,23019,55238,1006,1009,146223,1014,283848,80262,283849,26231,29100,29109,55282,3291,79567,57610,10204,5699,64180,55794,23659,9057,55512,1001,84916,27183,51388,80777,1728,11060,23450,146433,55697,794,7567,6898,1723,84937,440387,124491,23563,79583,54386,22879,100130958,4094,83657,124359,23300,8139,80790,5336,10200,3281,54550,83693,23406,79786,9100,9764,51659,404550,10328,2300,23174,57338,84627,1535,353,51693,863,283860,27132,5119,124045,84501,54849,92806,8447,400566,359845,51031,64359,29,7531,8578,727910,146760,63826,9905,4335,284009,4994,83460,5026,409,58191,84225,50488,388324,84622,4927,708,728392,9851,284111,100506755,201232,162515,1742,11337,1984,57555,8742,8741,482,1949,146754,84316,124637,1107,247,242,59344,84667,6844,84314,29098,4628,162387,146845,124739,9340,6341,388335,644139,388336,1770,57335,353149,136,51393,162632,96597,201164,1819,125170,645027,400579,339240,729288,125206,22905,27077,11216,23326,440419,201229,27346,90410,645832,23098,83871,116238,124925,51268,57551,90313,28964,85464,1362,440423,79915,55803,107984974,4763,55813,23512,114659,55288,8851,40,3980,54475,146861,91607,55106,163,79148,201299,31,11072,30837,284106,8396,9349,4761,84152,8557,5409,93210,2064,84299,2886,94103,9862,7067,339287,51195,990,125111,6605,125113,10209,9001,10609,115024,55175,47,28511,79132,94086,6777,6945,8506,10266,6155,284067,4355,124801,10900,2896,284069,80174,9343,388389,100528020,10882,79877,113026,79777,7473,9570,388394,996,3837,90506,80320,55163,10951,3213,3217,10241,516,51225,162466,81558,255061,1748,3675,5164,201191,84687,6442,80221,1101,252983,23531,55273,58488,7706,59342,8165,9256,54894,5889,22843,79665,9969,440452,339175,1534,10238,80774,729683,146771,2689,1442,2688,6329,55852,440456,201283,201134,5578,27092,786,3838,5573,10350,23461,3773,6662,6752,9382,84923,23580,388419,55890,2905,92736,283987,23510,10476,79637,51155,6613,60386,2885,9772,80022,9400,29115,201292,64978,51,2125,283991,114757,100507246,23210,654434,100507351,7077,124583,339221,55036,284131,4884,79643,10458,284184,25794,83882,339229,339231,396,10189,4097,5831,147111,201254,201255,5986,1453,924,6398,3607,10966,64122,6904,146712,403340,727758,9097,9984,9663,8736,103910,7050,9229,642597,79822,284217,201475,9989,147495,8774,2774,57132,65258,84617,10939,10650,56984,79959,5771,81929,440482,284233,440224,374860,80000,171586,57534,91768,85019,29919,3909,125488,26256,59340,25925,6760,361,83539,1000,7276,80816,8715,10982,100101467,10778,83608,80206,57536,56853,6860,284266,147339,4087,84322,4092,83876,4200,1630,11201,5874,6925,9352,23335,51046,23327,55205,90701,2922,147372,28316,8792,596,9525,5271,92126,54495,220164,81832,201456,400657,55628,9658,4155,374868,10907,79863,54531,126567,55658,5064,79948,1991,1675,10025,91300,1820,1943,10297,54760,339366,399664,10975,6929,55111,8175,645191,51690,26517,84823,29985,79816,2767,2769,60680,51343,126321,6915,58509,27134,23217,85300,10148,126259,84717,729359,440503,10501,56005,55527,23030,5802,148066,9667,6294,374875,25873,56931,2527,5990,8192,2962,8570,79085,79958,9322,57662,100131801,56729,126003,2208,339390,5609,100507588,404217,1994,84467,84106,148156,79088,7675,162993,59286,50509,3386,7087,3385,1032,10498,6597,9545,64748,2057,115948,126068,126070,7620,284391,84261,54831,10535,83546,22983,90480,112939,28974,342977,90379,5989,117579,9466,342979,113230,3337,4713,6511,23476,58525,11283,284433,4218,117286,58513,84167,10523,79939,284434,23309,27151,55850,64981,79016,83483,376497,23025,55201,3780,23031,5296,84769,5143,3727,25804,170463,51477,79036,7311,11316,54555,126382,1463,53345,374887,148113,80714,94039,7561,284440,56242,90649,199777,7594,100128139,100129543,100132815,7644,171392,9534,83636,400684,147991,9141,84902,91442,85415,4037,56301,1050,1054,79047,2821,5348,53822,57817,1340,55851,55957,148137,115703,84063,10870,79414,84964,25999,199745,100506930,644189,84911,92283,728485,388536,148266,163115,8193,10653,90522,5714,199720,399473,115727,6261,147968,3191,54938,115290,126433,10298,342897,342898,282617,9535,7538,92609,10683,126272,56891,8857,163131,4294,148014,29950,645,8425,9253,1553,558,11100,80776,641649,90273,10567,478,2901,23152,5050,27076,653583,284346,390940,126299,5329,56269,284349,7638,7767,7769,353355,7771,26974,7772,348,341,57787,2067,147699,6633,1762,3171,4858,729440,64344,5536,83987,55228,100506012,808,147906,29888,79147,2909,23211,255783,9704,56917,6543,8775,84215,29998,3978,2014,55260,23546,10945,83743,114783,6820,770,284358,51171,4924,27294,2512,64130,28968,113091,57030,2217,5639,57479,58506,199800,126129,160,81857,11284,79735,22809,114132,51231,400710,9476,554235,94030,50944,84798,284365,55554,354,25818,5655,147645,125875,7728,100049587,2357,84765,79898,284370,9668,400713,84436,147658,388558,55769,81856,162966,90333,162967,79986,84671,342926,91664,91661,147804,55422,91663,5582,59283,4696,29844,79143,3903,57348,148170,11024,79166,112724,7138,7137,6861,23640,284417,125965,388564,27338,729956,89887,284297,646643,163033,51157,29903,29924,338321,204801,85569,79149,147947,63934,57573,388566,58491,90485,9422,6795,10794,147694,7565,388567,400720,374928,7710,284309,730051,284312,65982,7554,105372480,342945,1,388569,10998,642273,26751,52,285016,129787,55256,246243,6664,102800314,129607,285148,9014,192668,3241,79954,130813,23620,23175,10408,729475,79677,348654,57665,57539,6382,60526,2281,375189,8648,391356,79172,22979,1788,3797,92749,9381,3777,54978,22924,100128731,11117,10669,84696,150921,7781,11321,9577,151056,23160,165186,238,253558,6683,84272,51232,54497,253635,5610,100505876,55471,1545,92906,130589,729967,100271715,6654,27436,9167,170850,57504,100129726,63892,64241,5581,2034,9419,90411,805,4072,4436,80204,494143,27248,10936,129852,6711,344405,55120,64895,339803,339804,84140,200728,57162,29094,6509,10097,116143,56902,5534,25927,27302,22848,64395,11017,84908,119,79315,150726,1961,200420,55233,388963,84058,10505,56655,9801,6936,347730,9168,56888,83439,10618,822,2677,51255,25885,51318,65055,925,112597,2168,344167,645784,645367,440888,728034,729171,84874,431705,56910,9391,57730,23505,3631,493753,80705,10190,3899,164832,4862,55571,284996,6549,79074,80146,27233,344558,7851,4867,10018,64682,10461,84910,84524,376940,150465,84172,84269,3553,7849,84771,80255,10096,51141,165257,1622,6344,200373,80775,5775,3625,23332,7247,129684,10746,55679,79595,728378,91409,80097,100216479,50649,653784,2863,116372,80122,22930,84083,23190,4175,3176,11249,647012,53353,92,5000,55777,26225,10254,55660,2820,11227,90,151531,130940,151525,57282,2888,22837,6328,6326,6335,6332,253782,6741,29081,130507,285141,9874,79901,1746,11069,6670,3234,375295,150737,129831,65977,285025,4760,151242,5136,54431,10787,142679,165215,10203,84128,54842,2744,6772,64859,56171,9262,80055,3329,205327,26010,9689,8837,843,55437,151254,65061,8324,7341,51602,659,130026,79800,65065,65059,8828,54891,57683,130752,8609,1421,389073,3417,4133,6120,33,2066,79582,2335,7520,3488,10109,151306,9125,7701,617,64320,151300,151295,8576,7277,5798,389075,10290,55515,79586,130612,6508,2043,130367,10056,23704,7857,130340,65080,5270,57624,3267,55022,9320,5707,151477,250,9427,401036,79781,10920,10267,140739,151176,26146,150677,285193,189,5510,3069,10494,51078,84289,5133,285097,728323,140680,80023,57761,1457,113278,51378,343637,55321,2280,55968,10326,55423,140885,5173,5786,22888,25943,80332,25876,55317,80025,11237,643406,149837,1114,54675,650,24141,128710,182,728450,22903,140862,51575,140733,5126,631,57325,55184,92675,57419,51340,26074,22803,3170,6754,7056,63908,1473,92086,57136,30813,955,26152,728882,284802,245929,117285,22974,2307,128853,9777,140688,6640,170487,11264,84905,434,191,83658,84557,128872,2937,3692,140823,22839,140710,6185,6714,10904,4826,128434,57148,79913,7150,64900,6431,51098,4605,78997,79183,7529,80336,10953,6590,8785,6385,90199,140686,10005,90204,128497,63916,112858,81031,2139,55959,10564,1434,1051,55653,27304,3755,10079,55734,55816,8480,57403,164284,128611,5509,1002,6227,63910,128408,128414,3785,79144,79025,85441,100505771,50861,10139,84619,140701,80331,10287,4987,284836,149992,391267,54033,29761,388815,1525,10950,4685,54072,351,116159,10694,2897,7074,6647,30811,54069,9875,8867,94104,3454,3460,54943,539,6526,64968,54102,54093,874,8208,23562,6493,53820,7267,257203,3763,54014,3150,6450,1826,25825,7033,7031,89765,54020,4731,5316,1476,8568,6612,754,84536,85395,378825,728039,23275,6573,84221,128954,23786,55670,11274,8214,8220,128977,54584,79680,421,5902,65078,85359,7625,266697,84222,9342,1399,6545,400892,375133,7332,150223,23753,29799,5594,96610,140883,129025,25812,91227,27156,2781,9609,613,150244,29802,91319,4282,23523,56241,6634,85379,1417,1415,23544,57168,402055,84133,10634,10633,8508,164633,8897,652968,83874,550631,200312,105372990,284904,150290,140606,3985,54944,253143,7533,6527,10737,8224,7078,9215,91464,10043,80830,80831,23543,4627,80020,4689,79734,164656,3560,5880,114794,100506271,29775,23464,84645,23539,11015,56993,10126,23467,23466,5155,63929,150353,83746,7008,6721,79019,4668,6942,102723775,150372,27341,91695,1727,26286,27349,64800,80339,29780,85352,55615,10762,55007,2192,25814,7477,5465,23151,25771,400935,164714,56666,414918,6305,55586,644186,85358,10752,51095,51185,57633,285362,2917,29995,5021,56852,55209,375323,4968,8536,10474,10093,7428,51738,3269,132001,6854,55287,6161,2199,79188,27258,7182,64432,131965,8292,23228,9779,5868,7325,28512,7068,116135,152110,9497,64343,152098,27303,201595,152189,54918,131405,25827,3680,57599,25924,956,285267,1499,1238,84892,55129,57456,23016,25907,79442,259236,23218,22937,10675,51385,51372,84126,51246,90226,11180,3615,64925,200942,387,6988,8927,386724,9807,10293,79012,4486,10180,11070,7873,29890,2912,1849,25886,11344,132160,80335,132158,7134,23166,440957,91869,5580,776,55349,93973,58515,7474,26059,50650,54756,201625,7871,200845,8309,11170,200844,5793,8618,132204,80145,6314,166336,26018,84541,285203,27086,2850,727936,5067,692099,100131827,6092,6091,389136,100846978,5627,200894,285220,84100,84864,1295,84319,11259,56954,9868,10342,6152,22989,57650,9666,84666,25945,29114,4345,55779,152185,54847,80218,54762,254887,57577,79691,4045,4710,285282,2960,51725,6565,942,3836,54437,201562,84561,8723,114885,166012,152065,114112,84303,5361,50512,29927,90246,7879,57501,79825,7555,90288,23023,105374105,131873,27032,11222,23317,79876,66000,55573,11073,25847,2047,4690,51163,22808,9276,92369,9616,7029,545,7220,26577,344838,23350,57088,25937,9819,116931,53829,64805,4154,5028,5912,26084,344758,285315,7881,6747,730091,647033,5806,4291,56925,5918,654502,8706,5276,151790,84517,80012,5584,6498,57709,23043,64778,22871,254827,51193,55669,51555,151613,131118,23200,170572,110599564,94032,131408,23355,285382,10644,2119,1608,51726,116832,6750,604,4026,401105,84239,4976,3280,131578,152002,5504,4585,131540,255758,84984,22916,9711,84248,6165,642280,7700,79963,54872,521,4636,2580,1609,3425,285498,1487,7884,2261,3954,401115,79441,6452,10227,8602,3064,345222,152,348926,166793,53407,1400,152789,7466,105374366,93622,6286,57533,257236,80273,60312,94031,8310,152992,3166,9948,85460,132864,57545,285550,9079,133015,80333,166647,6649,91050,51091,57620,5099,57495,55276,10744,5981,401127,201895,23244,55728,7345,22998,10463,10396,60558,2565,2555,2560,57205,152519,54940,132299,132671,64854,152579,81608,84708,3815,79644,5471,10606,6731,132946,84525,6691,23284,2044,1060,7365,22902,2926,92597,8671,26057,6372,2921,2920,441024,685,8999,55153,100129583,8987,339965,65008,80144,100505702,55589,100505875,84779,5593,153020,3184,441027,27235,83478,5783,266812,10144,2895,10611,658,10098,128,126,115265,133308,54790,255743,9061,113612,3033,64850,84570,10427,55013,839,81579,79071,55435,80216,287,817,9348,100093630,54532,79625,79931,2247,10252,57182,27152,10424,54510,23657,55534,60592,23158,57484,3600,8821,6059,54726,4086,166785,79658,166614,285533,2982,2983,1519,56034,2891,2110,57600,92345,4886,4889,55319,391712,11275,6307,1363,7092,91351,23022,57630,441052,51809,9464,3248,8001,11086,2823,116966,132851,140458,60559,55714,1635,80014,3622,441054,8470,25854,3818,153478,133957,57491,85409,79888,4726,50805,23379,54888,6715,79072,134147,651746,1611,1767,7204,1007,29102,54545,51663,10923,23600,153657,134218,79925,92255,6502,133686,202151,6507,2668,1601,5734,84674,5019,2690,643977,100132356,3157,56477,23530,3670,3672,4338,257396,4724,54622,23517,4214,345651,10769,5144,1161,91942,27292,3350,285671,401190,285672,64105,140890,64924,441081,55814,64087,9607,23107,79810,64283,8507,26049,3156,6902,411,29958,23743,644936,441089,167555,4437,84240,23635,153339,1404,1350,5921,902,645323,1070,731157,153364,10622,84059,57561,7025,83989,285600,84250,79772,285704,7903,5066,23262,100652853,814,4163,64848,3781,55521,5229,153733,56929,51014,1036,9140,1176,94033,6643,93166,153241,1456,57507,644873,51015,337876,56990,8974,8572,6583,11127,645121,134548,27125,54819,3308,819,134553,4762,9547,27039,51306,2676,26045,64374,84418,5201,4695,153527,56123,54660,56112,56103,8641,56099,26025,5098,56098,56097,1729,8841,5097,9604,10007,80762,57824,81555,153770,10915,1809,117156,3360,22885,78991,728264,81789,22993,815,3340,11346,55696,51164,6678,475,2890,55568,23367,25929,6444,26999,408263,9685,134510,7265,114898,9232,23120,900,57451,23286,79646,6586,54908,133874,30820,3779,30012,4869,92181,54492,57222,100268168,91272,101928154,51617,10814,100507387,643201,375484,57179,285598,192286,23197,114787,2264,83463,10636,2161,2870,1627,51428,202181,728554,5626,55651,3182,91522,6940,9509,821,4056,11282,153579,55770,135458,2762,340156,56897,221756,401232,4835,8737,670,7280,347733,389362,648791,9450,6745,1832,347744,55003,221711,54898,1906,54438,10048,63933,9308,84062,29116,221662,10486,105374952,378884,221656,1871,54901,6659,401237,154150,140767,7915,9856,9750,10590,10050,11120,346157,7738,100131289,84547,222696,2880,114821,5987,81696,26531,116511,7932,80868,414777,80742,203068,170679,170680,534,4049,23564,80737,10919,7936,63943,80863,10554,5089,63940,414764,100294145,6046,10471,51596,8831,449520,84300,221491,6631,6882,7005,340204,1208,222662,116369,285848,11329,1026,221477,221468,266727,60685,114781,8645,57497,4188,29964,100188893,705,896,55173,5961,285855,171558,5528,9820,51069,6722,10591,84630,401262,65989,221424,57510,9587,221421,55362,3326,4794,202500,988,53405,101926934,221395,4172,8521,90523,389400,81578,51715,577,135154,60682,22999,115004,55754,27145,3617,134728,594,112611,4199,167681,9892,4907,23036,154313,23595,55122,1268,8732,135295,135293,51465,58528,22881,57226,6885,2045,892,2898,55278,100133941,55084,11231,7101,84071,285753,285755,2830,8936,51362,442245,91749,5980,2534,619208,4082,3066,1300,441168,3841,285761,116150,254394,79632,4121,221322,2697,5570,2173,134829,23493,135112,387103,84870,81847,55862,93663,84456,114801,643854,83551,9038,9287,116843,9519,154091,64577,4602,4217,57221,57224,25901,58527,167838,57211,51390,9749,2911,23118,85313,9113,84918,80328,646024,57621,80129,2099,7432,26575,57492,729515,79683,84947,404672,57583,7430,100130967,101929122,6648,6581,4216,5071,135138,168090,79981,253769,6991,5689,5154,54905,26173,80727,155185,2768,26100,222962,84629,80028,60,51622,9265,84792,441194,221960,9678,221981,54664,221806,10124,1607,57037,28969,7291,221830,6671,84668,10643,256355,29896,90693,56164,51678,441204,3200,3202,2128,9865,54504,644150,9805,55033,223082,100506516,79017,117,63974,23080,441208,51251,64224,23366,54749,83930,273,5898,79783,3624,2737,64983,9263,51619,285955,401331,27434,58498,10652,29881,222068,4967,3486,64759,136288,55915,81552,360132,349075,51373,5723,908,389493,442319,649395,340252,51427,7697,643180,154807,729156,55069,5382,26053,64409,83698,100101440,8326,155382,6804,83451,1364,155368,2969,84163,5383,442590,5387,6369,57414,5447,83862,51657,136853,105375355,22932,10875,100505854,222194,2770,10512,781,223117,101927420,79161,11257,54677,55972,6717,8321,54809,219285,55610,64921,23089,5446,51666,57001,6863,25798,4885,222865,8295,10552,10898,9551,10980,389541,79690,441272,5379,222950,26261,7036,7455,4584,10071,1174,346606,10467,64792,79706,80228,54784,5439,222234,83787,27000,5649,55904,6733,222255,10135,168455,5577,10466,2845,55973,3912,50640,168451,4189,83943,11179,64418,401397,22797,858,4233,830,3751,10447,5803,4698,8976,2918,346653,84691,813,3663,23534,340348,57464,100287482,95681,4232,5420,54927,60412,84912,4850,9162,8805,92092,80853,51650,55750,6742,136541,5645,89883,5304,259285,1180,338398,9747,135941,136051,155061,168544,653857,65999,55365,3757,11194,9311,116988,6604,349136,51422,58508,220832,57180,1804,2020,285888,64327,9690,5799,54892,57488,154754,644128,157695,101927752,64478,441317,100128890,286042,4482,203076,101929229,252969,2222,613209,729732,91694,7991,29883,137492,9108,6542,5108,427,23362,55174,526,23039,2039,79873,9796,541565,57805,1960,8795,8797,389641,91782,8756,157489,148,51435,2137,1846,51669,2961,2936,7993,5516,84549,137970,11160,728024,11212,25960,80223,1978,84513,286140,59339,83877,3551,5423,27121,8973,84197,138050,389652,23514,1052,5591,4173,7336,79645,6591,54212,389658,51606,8601,6917,114786,100133234,137695,195814,6386,767,5862,157807,286183,8836,7274,253943,27319,9420,80124,56260,286187,80243,116328,2138,9312,7013,55284,23643,56704,54332,5569,11075,23462,65986,2171,138046,1875,8895,4325,8767,734,4683,793,51633,862,286144,137682,157657,51001,9791,6383,4147,6156,116039,1345,26166,169166,26986,7534,51123,51366,401472,51582,528,29967,157753,56943,9166,55638,114788,84294,2131,114569,28998,79139,93594,157769,157378,55039,137209,5820,50807,114,23639,51105,7038,6503,51059,51305,83696,575,100128627,4062,286128,100507316,116447,23144,65263,7264,100130274,84875,51236,23246,340393,79581,55630,4796,8928,84988,414919,340385,65265,6595,7436,9933,5991,6505,55064,55664,50808,26953,90865,4781,158326,6619,11168,203238,54875,6456,123,340485,4300,401494,63951,79886,9373,80173,7010,158038,10210,4712,138474,401498,54840,55234,364,65083,441459,54926,55833,25853,375704,138716,6363,25822,138724,7415,2189,80256,10497,7016,10488,692094,4882,8434,881,152006,100506710,84186,51010,347252,158228,79937,401509,220869,100289124,105379807,387628,203274,642236,653427,642929,100131997,101927015,2395,320,23137,9615,7763,55312,2650,23230,29968,7088,257019,414328,29979,51280,81689,23552,102724156,10927,53358,79048,100129347,10558,55035,401541,100128361,138649,65268,23196,5727,375748,22869,84278,9568,10952,8013,55014,27130,54881,116443,25934,19,2218,58499,23732,54566,5774,7295,158399,548645,2790,64420,9991,169834,9128,81932,85301,25861,7099,5711,2040,153090,254956,26219,10773,23637,57706,9355,10783,5695,169611,81873,3309,79109,89853,138428,2356,30815,8818,79095,25792,1759,10999,2733,6709,6418,84885,100506100,10444,51490,56262,254295,84895,414318,51450,9536,1861,51759,10868,57720,445,8939,59335,23404,347148,84929,10319,84726,10585,158067,11092,6836,57109,1757,266655,11091,6256,157927,138162,157922,8022,158062,389812,389813,29085,8721,286256,2529,56654,89958,11253,375791,10383,54863,54932,26012,64975,116225,92714,774,389831,100233156,389834,6473,4267,8908,414,416,389906,57502,8228,3730,4281,3052,395,10943,9758,7114,6399,2824,54960,2742,2925,5931,4810,6792,5475,256714,22866,139411,79135,1968,9468,1756,83604,442444,347404,7504,94122,10159,9282,8239,60506,8573,4128,4129,80258,139341,55634,641339,56548,84679,5127,8237,6853,7076,5199,2002,6758,64840,10682,64743,7454,7355,11040,3750,90060,11230,79917,4007,778,55190,347549,23708,9500,64061,23096,10075,2245,27301,212,90736,28986,10325,11279,29978,550643,474343,92249,340554,4478,11326,4983,9754,64219,27112,139562,54857,1741,54413,9203,8473,93953,100129291,4435,5255,645974,7503,6567,51132,158866,286495,57692,546,51616,27330,139324,139322,340562,7552,117154,140886,286499,1730,57526,7105,94121,1821,1678,3188,9823,84460,11013,64860,80823,55859,56271,90843,84707,51186,9338,9643,51209,644353,139231,84443,56156,115201,23630,2182,5063,7224,154796,3358,3598,57631,90293,54521,170261,79836,10857,63932,7319,8450,2747,2892,10178,340578,6594,4952,8862,55609,9016,158763,347468,57826,2239,347475,3251,159090,159091,8933,26071,644596,203523,399668,93380,10479,2273,79649,27336,9459,286411,23641,139065,389898,84631,2334,100131434,84548,10046,8776,3149,203547,79057,2556,389903,100130935,4105,1069,105373383,1852,139728,10134,6748,57595,3897,3054,8277,2664,55558,7411,116442,1193,10251,6845,3581,64109,8623,8287,7404,22829,246126,114758
Brain_156	Brain_156	Glasser Brain Parcellation	6624	FALSE	FALSE	729737,100133331,79854,148398,9636,51150,126792,388581,118424,126789,1855,54587,54998,441869,64856,29101,984,65220,5590,199990,11079,5192,63976,27237,49856,388588,57470,9731,1677,339448,261734,6146,8718,9903,148479,23261,9341,11315,54206,6518,80176,84275,199953,22883,56998,84328,116362,10277,23095,23435,10747,29914,10459,57085,1185,5351,9927,9249,645425,23254,55092,79180,842,23341,729614,23013,7709,149563,128272,26099,55707,114819,84809,11209,6390,11240,81569,23065,644068,55450,57576,50809,1889,84224,84196,9923,712,714,713,7798,55616,3399,6135,6924,2517,10772,163702,90529,57185,11123,10250,25932,25949,57035,23585,6006,55219,26119,56181,79000,3925,5051,149420,51042,64793,3151,6195,8289,55650,84243,63906,126695,388610,84065,10163,2537,199870,23673,5511,9473,55113,2140,5724,22826,93974,83667,65979,85028,6883,10691,6429,7805,79570,9410,51538,553115,1307,8073,10657,79140,8668,339483,3065,55108,653121,339487,81493,64766,113452,204,113451,55223,149076,1912,7579,100506144,79830,9202,5690,192670,26523,192669,27285,1296,84967,64960,2899,728431,79753,29889,55143,127687,4520,3633,10946,64121,54933,23499,643314,728448,8761,10450,64064,54802,10487,5538,6018,10269,1298,339559,9783,4802,163732,1503,59269,2981,84217,728621,10465,4904,64175,79078,374969,51058,6513,128218,7075,4352,64834,23334,81888,9670,1802,55929,55182,6202,7389,84842,4595,114034,10420,25974,5052,10327,4678,60313,51249,3652,55624,541468,8438,10489,387338,2166,148932,9813,54558,1996,11124,1031,51060,200014,84950,2882,55268,6342,1376,4116,54432,51668,9528,127428,26027,1718,8613,115209,1573,54596,163782,7398,84938,29929,23421,84455,4919,205,54741,5142,79819,57708,23169,26135,1647,55970,55635,9295,81573,11147,1491,8790,127253,204962,5876,256435,10026,26009,23032,374986,91624,10964,10561,64123,79739,148418,80135,2787,100505741,1486,8915,646626,54680,22802,51100,9403,5586,2635,729930,84230,55144,492303,284695,7813,22823,8412,2730,9411,126969,1266,729970,199857,25950,58155,1806,23443,64645,54482,8634,2135,51611,102606465,100129138,55170,10451,113802,55119,6814,29899,23155,56900,1952,84722,343263,6272,5686,127002,284613,2773,257,10542,55791,128338,79961,79084,128346,57413,5906,11218,643355,54879,829,389,6566,246182,9860,10745,54665,10717,56944,163259,4893,81839,55356,965,914,8458,80263,10905,54834,644242,26227,9554,767846,2210,647135,8799,9939,128077,84265,10628,728989,5565,9557,2330,607,51205,200030,100132057,388685,644591,57234,51027,56957,11311,51177,23632,79630,148523,9129,80222,55204,405,9869,29956,55793,149428,54964,56882,126626,79626,388695,6944,8394,5710,5993,23126,57530,81609,65005,100191040,6282,7062,254910,6277,6275,6284,6271,26097,23557,3608,65123,57459,9909,200186,27173,148327,6232,7170,388701,25912,10456,3570,3782,6464,1163,51043,8751,1942,200185,1196,55249,54856,6016,22889,9181,6746,92312,4000,9673,11243,79957,23381,84283,112770,128240,60484,63827,10763,1382,81875,51093,79590,55243,4332,3428,54935,284677,391123,93183,3766,93185,844,50717,23385,57216,8832,50848,7391,5202,9191,27005,9507,2212,3310,2214,641311,127943,11266,400793,6675,51478,4259,54499,7371,57645,84944,5451,919,8804,92241,55827,23432,84832,9095,481,29922,10560,92342,55732,57147,92344,7151,23215,8674,26052,5279,7292,101928673,9588,27252,60674,84614,149041,9910,63931,64326,730102,64222,6646,9857,5768,84320,10228,2752,1660,3915,9887,23179,23127,116461,6045,81627,54823,10625,7175,54953,5321,64407,5996,51377,79577,8707,3075,360023,23418,163486,388722,140609,5788,23528,83479,23271,23612,1465,55705,149345,6051,9283,127829,4660,10765,4608,1116,7832,2331,9877,100381270,9580,22874,84919,5287,23114,6900,388730,25778,9911,55220,5129,2005,85414,8934,254428,338382,23380,1939,9261,55432,5208,1604,100128537,3914,50486,3290,80342,56256,55733,84791,9926,25896,29937,467,25936,128387,90806,26750,5629,56950,51133,55699,25782,11221,9015,148362,7159,441124,8560,4931,29097,80232,3930,2052,9725,29920,64746,142,8476,339500,79169,57165,81559,58480,55746,23456,9816,101927532,183,84886,79573,64801,128061,8443,54583,7257,57568,84284,84451,6894,359948,51742,6905,7107,4548,6262,2271,23596,200150,9859,10000,257044,51029,116228,101928068,84288,64216,51097,7678,114548,284521,391192,80851,79894,55657,267002,3422,22884,105,105376360,83592,8644,10276,79754,2665,54522,3601,84991,5209,5588,22944,207107,79746,55526,55176,11164,57118,22929,222389,55691,83641,51182,79723,64421,644890,9397,221061,8516,80013,9317,6251,7431,9200,221074,221078,221079,8028,64215,23412,5305,22921,220213,56243,57584,56952,79896,54518,10006,91452,22931,25805,729668,220929,3799,80314,79741,3688,56288,8453,57209,219749,399744,9790,5979,53828,3185,642819,83937,11067,7570,240,93550,643650,728643,9721,83849,399761,26095,118738,642826,58504,57705,8505,100652748,387680,259230,23283,7019,728640,100507008,105682749,84457,220965,220963,219621,84159,22891,84890,29982,221035,29119,347731,64081,3189,55680,8034,55749,219736,79009,9188,9559,23555,219738,1305,5464,140766,219699,55315,64072,414152,64115,5660,9469,51008,119504,54541,11319,317662,51021,118491,310,159195,8509,818,132,23522,142891,7417,83938,6229,414243,57178,10105,219654,2894,23063,11155,10974,119385,100144748,57559,59,9023,3988,3433,3437,3434,24138,119369,143282,9044,22849,3416,3832,3087,1592,26509,51196,64318,23232,5832,387707,54619,9849,93377,7093,56889,102723665,84458,10023,23401,51013,80019,60370,83742,55118,84795,3257,81894,51076,23268,55280,282991,25956,55662,56652,84445,79955,81855,10660,79803,23082,79004,81603,54805,729020,84108,6877,84833,9644,119392,85450,114815,120,4601,10285,9126,27250,92482,8036,150,57678,103344931,6934,840,9937,374354,56165,143379,387712,57698,8661,10935,6001,9531,79892,196051,55717,2263,54780,10579,118663,59338,5654,1755,196792,118672,64376,9184,119587,4942,9679,399818,1488,26098,55760,118611,1793,4255,387723,119437,10539,664,282973,10844,282969,196743,1571,51272,10581,8519,10410,59307,81490,6050,57661,3665,1815,283232,64787,6888,55367,57104,161,4046,7140,975,10078,3784,10984,55539,1028,4676,114879,650368,57053,27315,391,6240,6737,3043,3047,10346,144132,23378,3611,1200,8642,63875,387751,8495,51700,7275,4004,65975,56672,56674,57758,23258,7702,23075,133,272,50862,10335,9646,1982,58486,55031,7003,84188,1315,5682,120227,55553,144100,10819,6207,10083,3746,113174,11234,7251,283284,10553,10196,4745,203859,57084,2188,258010,387758,8424,120534,341019,196294,26610,10480,91614,10114,4076,25841,847,51074,960,54765,79899,7189,8539,387763,2132,3732,57586,55343,8525,4192,283254,392,9793,29763,1643,91252,114971,55709,23788,23360,23279,2346,441601,187,85456,6749,710,219539,10978,25921,51075,9404,80829,23220,219972,54948,51338,58475,79073,51296,55048,51524,51259,79869,54949,113157,745,746,3992,9415,5866,7439,2495,1937,64852,9219,256364,6094,790955,51035,221092,283237,79842,5436,374395,79064,10482,23642,114571,25923,10313,28992,23769,83707,84304,2286,51504,283234,7536,4221,10938,116071,402,29901,7542,7108,2197,740,84447,23649,10435,220359,83786,283131,378938,57410,4296,399909,6494,84153,91056,80198,83638,10589,9092,8815,10897,256472,9973,10432,83759,54961,5499,374403,57571,57175,9049,10263,2950,91703,221,4728,1119,51111,53838,219927,116535,595,8772,8500,2017,1717,55191,10068,4926,55004,3636,116985,89849,9873,5031,58473,5870,51642,80227,7351,7352,26005,387787,10714,254225,9789,11309,408,6188,80168,7405,5612,56946,2615,55331,1207,28971,92105,79053,9846,79731,220382,5547,100506282,58487,8726,51501,8587,8322,219595,10003,120103,56935,85459,79101,28970,9440,54851,2526,143689,10929,23052,143684,9702,8898,79780,8690,330,114908,101928424,79659,838,834,114769,143879,60496,143884,54733,38,472,160140,5962,2230,120376,5450,143903,5519,79796,64776,1410,3316,85458,55216,255239,80975,54494,10179,84811,51092,6876,9159,23621,22897,57453,120425,196264,56912,23187,283149,338657,55823,3145,1798,25988,79671,867,4162,5818,220323,2900,219899,6653,399959,414899,79827,79684,64221,54538,220296,641654,219854,9638,9538,3703,219844,83480,50937,84881,114609,28960,6484,84623,2113,2313,56980,29068,83700,23310,29087,27087,101929384,5927,4815,65125,5893,79602,55846,83695,7289,894,8798,928,51258,9918,1108,51147,171017,27239,10536,84727,283345,113246,10162,715,5830,9332,79923,55810,50856,1911,10219,2,728715,9976,283420,4973,3823,3822,3821,55110,55359,8531,50839,5555,50840,259295,259293,2120,4040,503693,118426,80824,1389,1027,51202,50865,2012,79887,144608,4256,397,2059,51071,4257,121536,6579,5965,51026,80763,3764,144363,11228,79365,8082,55726,26127,51768,23012,60488,5744,55297,51290,441631,58516,636,121512,51067,144245,144402,55605,85437,51535,83448,84216,51054,400027,196528,9169,81539,54407,8909,10411,55652,51564,29843,140461,121273,54934,904,112,84790,5630,79962,10445,84070,25766,7009,144233,101927318,362,363,29127,6602,84987,91012,51474,57609,81566,7024,9802,11226,160622,26628,3856,23371,51380,84975,5204,8086,6667,5094,6895,8620,11016,100240734,400043,23583,3178,5502,117159,390326,2647,5959,967,84324,29095,85406,440104,84305,64375,6231,2065,5036,6171,84872,23344,4637,10330,9924,51561,6773,8914,283377,506,4666,5557,9880,23306,6778,6472,22864,64333,1649,114785,79837,196403,6302,1019,4234,10102,10677,10106,121227,9194,23041,10329,11260,29110,23592,84298,51643,92797,23426,56890,57122,55508,1368,11052,8089,117177,27345,7103,8549,83591,55266,64786,552889,144321,11103,22822,4673,79738,23390,1466,89795,29080,84190,160335,282809,1634,694,7334,28977,8835,8738,57458,7181,10988,59277,6636,4048,5250,121457,317,64431,120863,121601,27340,55332,51019,79023,55010,429,6996,83468,29915,4801,160428,23325,55198,255394,5992,1407,11137,11108,11153,9733,6404,54434,84749,121642,32,89910,4598,84915,51228,84260,88455,400073,28981,10094,51184,29902,51699,84329,6311,8550,89894,80018,10906,6128,5781,115811,53373,80024,10993,113675,23389,23014,5985,55884,54621,5037,51347,64426,10985,6175,5829,23409,1337,51499,283459,8683,8655,100506668,84274,9921,51367,9478,84747,121665,5027,51433,84678,338799,23067,5715,605,56616,6249,55596,9026,79720,79676,10198,8099,11066,353116,57696,1967,23545,80212,144348,9612,7316,57647,121260,144423,11211,2054,6433,80324,317781,57666,100507055,55743,100289635,7574,10795,55269,9205,51084,8100,53342,221143,26524,10284,78988,253832,221154,4285,542767,221178,143,55835,646405,5042,219287,9818,219333,387496,219402,51082,255967,6541,5412,84056,3146,10208,241,90634,10443,23047,90627,23111,4093,29880,11340,80209,387921,10186,2308,10240,10166,100616668,283507,1997,11193,84078,9617,79612,28984,94240,29103,160857,144811,387923,26747,2963,7178,83548,23091,3936,23143,2098,29079,5925,10161,1102,22862,81602,83852,84650,10206,145165,220107,79621,220108,115825,79758,440138,9724,4752,51028,144983,10910,11061,81550,283491,5101,22894,10464,9882,170622,690,1203,122060,64062,10253,84189,10082,23483,160897,11166,9071,10150,5911,23348,9375,87769,84899,2259,1948,55082,10673,23026,79587,3621,55608,104355135,6656,10426,23250,23263,2159,55795,8451,3916,55208,55002,348013,22821,65110,283489,57820,10038,7011,55644,328,283,6039,6035,64745,55701,11198,56339,1603,63874,9056,26020,54930,60686,5693,64403,22985,55017,23428,57594,90673,599,10278,116173,25983,85446,10901,90668,4901,5720,10379,9985,10548,51292,26277,7051,115817,161424,27141,196883,57523,23351,2999,4857,5587,25831,25938,112487,64067,112399,171546,55837,58533,1073,11177,283635,55012,5687,4792,84684,253959,84312,51562,161198,8487,5411,122525,54813,55015,2287,57697,55320,140801,161357,6235,122769,23588,9147,382,79609,6655,79944,11183,60485,81542,122786,51637,22795,57544,6815,64841,80821,1033,10668,11169,3958,55030,3895,57161,54916,55745,55860,5684,5926,26520,9786,51528,6252,64430,51635,5494,4331,57570,5583,3091,6617,7597,22890,3306,26030,91612,4149,2530,10243,64398,57475,5283,51109,23503,677,9766,6430,64093,55333,317760,10001,4293,8110,53349,58517,5663,8650,399671,79697,122970,9240,145482,57862,91750,5826,10577,9870,51077,56252,83694,79696,91754,10972,11161,7043,112752,55668,23357,85457,283576,29954,2954,63894,10598,9517,81892,22938,101928504,85439,2581,54207,55812,1112,90141,55775,55051,9252,80017,123036,10516,53981,9950,1113,3705,26175,84520,55727,57578,122509,83982,5265,23405,79789,161176,51218,9623,624,7443,84193,2009,7528,123096,3320,91833,55778,51550,9895,122416,23186,7187,9578,7127,1983,1152,115708,3831,9556,64423,10572,122618,2972,90135,23241,283643,80757,646096,440248,646243,400322,8924,339005,23191,114791,4692,57194,56160,7082,22909,51621,161725,6447,342184,57099,1133,56851,161779,79768,51234,55505,723972,84529,6727,388115,90417,3712,22893,113189,55177,2644,55192,84936,54617,51103,26015,23269,100137047,30844,25963,2595,825,8773,57519,9836,146050,10169,84978,728758,8669,80208,567,100419583,653381,2628,79029,283651,58472,80031,283652,50804,1854,2200,399694,23741,2585,9101,54822,84888,23431,100132724,342035,5597,56204,51187,9488,54816,145783,6938,283663,3990,79811,54778,4643,2958,663,302,79664,54832,114294,51065,83464,23604,6642,79856,5479,9325,23060,80119,51324,51285,390595,10081,10845,54956,9543,57722,51495,9187,8766,54962,197021,4091,64799,8554,91860,8125,26035,6176,145837,55075,55323,56906,79875,3073,83440,4756,27020,4016,3671,8482,10620,1198,1445,594855,10066,4351,54913,60490,56905,54939,79661,25942,55272,1464,2108,9051,81698,3419,80349,5685,646938,10933,1512,597,2184,23184,59274,80765,79631,283726,647042,642402,6218,100505616,123720,123207,53339,6457,57188,100505679,100506874,54993,54581,4828,23478,5151,11214,55070,3669,4240,55215,5428,51458,8800,3418,10519,342132,8826,64784,641,5045,4122,374659,9055,26276,9899,28232,100507217,56963,440311,91947,64927,196968,22856,55829,6627,5046,51728,64285,4350,8131,3040,3039,83986,8786,64714,8312,6650,117166,197335,146330,79006,124093,64788,30812,84572,64718,645811,57585,90861,4832,65993,10101,3483,51734,6187,146310,10607,124056,2671,90850,4913,100507303,84231,1775,1632,527,54442,83886,23524,6923,124220,114984,124222,51330,54985,79228,146439,9235,7752,54925,7727,146434,79903,23059,84464,1387,115,79585,57407,3163,23295,124401,79641,9717,146556,25880,23589,2013,28955,23274,9516,51061,26156,92017,55313,2072,23042,54700,100505915,54820,6210,23049,79905,10229,51573,9738,400506,124152,51704,54988,55623,81691,57149,10261,7385,55718,124454,79728,5347,63928,27327,115584,55114,554206,342357,197370,3566,100128079,146395,1201,26471,112869,11273,79874,83985,27040,728888,3835,4150,112476,79447,9961,10423,124446,8479,283899,5531,197407,79724,65988,92595,146542,115509,78994,64319,730183,100862671,23361,9274,80270,6810,79001,84148,2521,29108,3684,3687,440359,729264,390705,10294,81533,6477,23090,255919,113,29117,85407,6299,80205,643911,54947,267,583,4504,4489,4495,9709,221184,23568,51090,5432,92922,3801,57567,79650,29070,79918,146227,123920,1783,57546,6236,283848,865,80262,84752,8717,3299,8996,1874,79767,25894,51673,10664,84080,388284,57610,57215,123904,5681,5699,55794,4775,84138,54496,55512,146198,999,54921,27183,84342,7014,1728,55697,55783,7571,7567,55565,9798,1723,3250,54957,9785,83449,5713,497190,55159,197259,79152,79726,84937,9564,124491,4166,79583,85445,56942,55839,2653,5336,3281,23417,9013,23406,9100,9764,51659,10328,1327,64779,101928659,23174,54758,54971,161882,4597,9780,81620,353,29123,6137,8558,92822,4157,54849,92806,172,100506388,400566,100131454,64359,29928,29,1398,4641,727910,84981,124997,6117,23293,63826,79066,8386,443,162514,7442,23729,1497,83460,3682,55421,23140,51479,7326,124976,10514,124975,409,400569,284013,26001,2027,9552,10749,124961,9098,4927,708,56919,51009,79003,388327,284111,54739,255877,1856,11337,23399,23587,51087,147040,254863,201243,1140,57659,26168,968,9526,9513,112483,84316,124637,9196,116840,59344,84667,29098,124751,6154,9482,4621,56985,7566,6416,5376,125150,9487,201161,7314,388341,57336,57547,23164,201163,8533,55090,51655,6720,146691,91647,1819,51168,54890,2314,6470,654346,5636,5598,4239,7732,9706,92521,348254,339184,8834,5606,26118,8844,7126,147007,23098,10615,6388,147011,6147,9618,26284,57532,57551,90313,28964,124930,84081,642,79915,79736,55803,84282,4763,4974,2124,2123,55813,162494,7756,5717,4642,26022,124912,6347,10693,91603,162394,91607,5193,8148,80179,79922,11276,11056,84311,57636,80725,4302,5691,8396,54883,9349,6143,84961,5469,51755,10948,93210,2064,84299,22794,5914,3858,147184,3861,3728,10609,60681,115024,47,83538,1267,28511,79132,2648,94086,5878,84514,6776,6774,284119,4669,3292,6945,29893,162427,79990,2145,314,6155,3430,10493,8153,672,4077,113277,379,4356,4355,84336,3674,23131,2670,124790,9842,100506084,51326,246744,284058,9520,124995,90507,6668,51226,4779,516,65264,11267,22834,11248,81558,64132,51264,146956,1101,84073,55040,51747,10140,9043,54799,51096,8161,59342,8165,124540,404093,7716,54903,9110,5889,4591,348235,55181,51651,81671,6198,51136,63897,10513,8493,6909,342538,11011,81033,4215,92335,11325,117246,6603,146771,3384,2081,55852,5175,284021,11232,1655,90799,64750,146880,201283,10672,8787,8313,5578,9931,25926,2186,284018,100499466,440461,51321,55062,54757,10351,23460,10349,100133319,23461,5608,3759,6662,201266,55028,54549,6169,85001,94015,124602,388419,55890,54868,30850,3396,9121,30833,6613,57409,57513,283989,3993,9400,100130933,29115,3691,2584,85451,201294,91107,201292,64978,85302,8877,79651,55808,105274304,6427,79157,654434,6397,57690,11322,147138,9144,7083,125061,283999,9267,57602,8535,2548,9775,79092,57674,57521,79643,9625,22994,146705,124565,57597,339229,9146,1468,348262,10189,51529,51547,255275,64118,284001,9123,2837,79701,56270,10966,79672,146712,727758,27098,494514,7298,55556,7525,23347,84034,8736,10627,147525,339290,7541,23136,284217,201475,9989,9218,147495,63895,57132,1149,55125,753,125228,440224,6093,80000,114799,6632,5932,85019,8780,29919,4864,125488,6760,83539,22878,54941,51444,64762,84307,10778,7572,125476,2589,83608,55250,25941,57536,5289,6563,57724,115106,83473,51124,6139,10449,220136,4152,83876,55520,51320,162681,284257,2235,90701,220441,23556,23239,2531,5271,28513,92126,79839,10666,9306,201456,29090,1528,55748,84735,400657,55628,284273,2587,4772,9150,440498,10907,79863,22850,84552,8612,610,10272,1675,10025,91304,1265,23526,5434,6794,1153,374291,2593,26528,6209,148223,54760,92840,126520,6929,113178,2872,113177,84444,4946,56928,26517,84823,2788,148252,6449,7064,148254,58492,2767,56926,4782,83475,116541,84839,51588,51341,56961,55620,84717,56005,55527,10226,29128,23030,9667,6294,25873,163154,2528,126328,828,8498,84266,284427,718,56927,7409,79230,3643,23370,92960,56949,100131801,126006,30835,115704,6618,79603,6234,51129,9230,4670,84106,4542,81794,148156,57693,84527,93134,54811,54850,59286,50509,1786,9294,7297,5141,53637,65095,57153,81890,1785,11018,255809,78992,90580,3949,25959,57572,126075,126074,2057,57139,115948,5589,51295,1264,84337,54,199692,55552,51710,10224,163051,57474,51398,1725,79002,3726,10535,2639,811,4784,4066,8677,81576,84245,28974,79173,90378,976,10212,10755,9524,4713,84449,10994,23476,58525,64926,10365,10523,9441,79086,93323,4650,55850,83878,29086,64981,84705,684,93343,23149,6142,115098,27106,10437,3727,54858,8178,79036,23373,5976,10715,11316,9454,8625,126382,1463,404037,23383,54815,51079,7561,81931,80264,7562,284443,113835,57615,100132815,148213,10775,79156,9745,57616,400684,147991,388531,84902,91442,1050,5184,26065,9710,84306,10054,55900,148103,90075,57655,6324,3249,163175,53822,53827,51599,4099,933,93099,10430,79171,1340,9757,79713,199746,333,7305,644096,163183,284403,1155,1346,284406,84924,92283,163081,728485,25850,374899,374900,163087,84503,51276,163115,84775,126231,23094,94274,64073,5714,147965,81,3191,22933,4793,643669,54938,6183,55095,54623,55588,64857,6217,2091,8857,339327,284323,4294,148014,208,29950,29946,80271,6626,593,55101,101927931,63946,6223,9138,10567,2077,23152,3991,23474,284346,7515,79177,199731,56006,284348,7596,7638,7711,7673,7766,7767,10780,7770,9310,7771,602,348,5971,11129,79090,90332,10848,7408,2828,24139,6633,23403,1760,8189,26145,5536,83987,100506012,94235,147906,79147,4861,23211,27113,84215,30846,29997,8605,3978,22900,2014,83743,9266,6141,126147,54922,587,57664,23645,581,2512,2997,55150,54795,55011,126133,2323,6205,2217,57333,51070,57479,6237,3661,160,80199,84335,79735,259307,22809,114132,256236,5424,112703,126119,554235,6320,5653,5655,945,2109,125875,147650,2357,84765,65251,59348,80110,90317,90321,147657,162963,147658,55769,125893,79986,90338,84671,390963,342926,91664,170958,91663,59284,59285,26121,79165,79042,6203,23547,57348,114823,148170,11006,5794,22870,84787,3589,27338,79763,284297,147807,51157,51545,11338,126208,55311,79149,147948,57573,140612,58491,90485,6795,10794,125919,284306,10597,162972,10520,90233,284309,54807,84914,147686,10172,147685,7694,65982,10782,342945,1,6193,25799,55663,10998,84878,10155,26751,129787,54221,7837,51112,55256,6201,129607,91543,3398,129642,8853,285148,6868,10971,9014,8462,192668,4953,10130,1876,28951,4613,7447,3790,130502,9741,23369,388,64342,54454,80304,51639,375190,9540,653140,50618,391356,79172,51277,5443,1788,1838,55252,10890,54978,56896,60509,100128731,84696,51374,790,2976,29959,200634,84450,79635,11321,9913,22950,9553,64080,55006,92291,79623,84661,84272,57448,55622,4052,25780,9637,6801,10153,130589,6432,79833,90957,729967,80745,6546,91461,27436,9167,678,5495,55133,90423,23433,5281,9419,9655,57217,805,4436,2956,3344,11037,494143,27248,23198,129852,56969,57142,130162,6233,4528,344405,55704,87178,7444,55120,53335,5966,5194,339803,339804,130872,9736,7514,150684,10678,51542,57162,9792,5861,200734,4211,54465,10438,84168,2673,307,4084,151516,5093,54980,7072,6637,113419,55577,84693,10199,400961,8291,56603,7840,51002,10617,1716,388962,6242,7841,116540,84865,84759,3196,84695,1796,3099,388965,9168,83439,84173,4144,8673,51255,129303,10713,388969,10578,84913,55037,55818,7844,64795,925,926,51315,55258,344167,9451,22934,645784,150483,4118,64969,84874,30818,51011,729234,55654,23397,93082,10865,81562,26504,26505,51239,54910,51252,151313,1329,10120,728537,7535,493753,25972,11320,80705,150590,51601,129531,51263,129530,10190,79031,6160,284996,9448,150568,64965,9392,8440,3987,65124,7851,64682,376940,84269,6574,3553,7849,118433,11159,80255,10096,8886,55240,130355,1622,140738,79134,7247,274,2071,10746,55677,2840,55339,84826,5433,83607,9394,55627,80097,84317,205147,150786,653784,29798,344148,4249,905,22930,4175,7852,3176,339745,647012,9839,5000,27249,9111,7130,4703,55660,114805,57471,728066,151531,130940,8502,85461,29994,22925,5937,10213,10716,2191,64135,25801,27347,10170,4036,129880,10324,285141,26003,1781,8520,100131390,9541,7456,1123,102800310,3231,10651,100130691,150737,50940,129831,8575,494513,51661,91404,151242,5136,129401,3685,30061,64172,94101,5378,84281,26275,3628,54842,100131211,4664,6775,8436,23671,9330,91526,23451,3336,130132,5334,348751,129450,79568,26010,151246,100507140,9689,1195,53938,60491,4999,285172,8837,66008,55437,151254,65062,57679,7341,51602,130026,55759,57404,10152,117583,8828,4719,100329109,1933,8745,130752,8609,7855,389072,1421,3417,200576,22807,580,471,2335,55686,55825,92691,6168,3485,3488,14,64114,58190,57695,7701,617,27148,9654,1593,79840,27013,130617,10058,55139,79411,8576,7277,3300,114790,130367,116255,23704,57590,65080,55619,84236,56947,3267,80704,92737,9320,3431,11262,6672,51719,257407,4691,5757,5147,64708,4880,129563,9470,80303,26058,389084,25791,3635,55054,8527,55230,151507,23677,116987,10920,10267,140739,339768,80895,55502,8864,85009,57140,11132,25992,130916,50636,666,51078,23192,1841,129807,85364,80023,10616,128637,6939,140809,83541,9491,140885,140901,6628,79175,10528,57593,64949,551,3704,1059,55317,57506,54498,9770,9962,29058,5111,8760,56261,51605,84515,54675,55612,6616,128710,51575,55614,6629,6238,27131,92667,7692,55184,10621,10483,92675,54453,51340,3642,55857,22803,29107,64412,1471,92086,79953,84532,26090,140838,728882,81502,3397,598,85366,81572,9777,5326,171023,1789,9139,11264,191,83658,128869,58476,23054,55902,57644,26133,10544,11190,8904,10137,9054,9584,51230,51282,647979,10398,140710,25939,140699,9675,85449,388796,26051,60625,5335,23051,84181,26013,10110,84969,51526,128486,11142,100,80336,3787,90196,27296,51604,10406,116092,11065,7125,140831,90204,140825,57727,7686,64849,112858,2139,23613,8202,57580,1434,6780,55661,57169,441951,23315,55905,6615,387521,1051,5770,84612,23394,8813,27304,7764,391257,8537,5203,6790,655,55544,57403,8675,51497,1522,51012,116154,10388,60437,6874,149986,26039,9885,11047,6227,55257,1299,10732,54994,54915,55738,79144,100505771,50861,10139,56731,7165,57473,24148,6919,10287,198437,55251,7179,54033,8204,29761,1525,10950,54149,140578,387486,54148,2551,9510,10600,6647,59271,94104,10215,116448,3455,3460,757,2618,6651,29980,539,64968,54093,873,874,23515,3141,51227,3763,2078,54014,3150,6450,1826,25825,4600,4599,49854,9619,54020,5152,10785,1476,8568,56894,7109,81543,7327,3689,728039,80781,10841,4047,8888,54059,6285,387590,100130418,27440,27443,57553,51807,11274,9993,8220,6576,7353,7122,10587,1312,421,54487,5902,84222,101928891,80764,9127,23753,23759,2781,91316,7621,6598,4282,1652,56241,2687,83606,6634,7152,1415,1416,89781,100507599,1414,23331,11200,150274,150275,7494,83999,25807,2130,10634,162,4744,55954,84164,8897,85371,200312,51537,9514,6948,339665,150290,23762,22880,55000,3985,113791,23598,56478,9814,10739,6527,10738,51493,25793,10042,3162,4174,80833,23780,4627,80020,8664,5816,7263,4357,114904,27128,4242,11135,26088,79159,85377,5435,6663,23539,25829,10521,25776,56993,9929,25777,23492,6122,10454,468,23112,10478,9978,2033,83746,150356,10766,50,27254,27351,79640,115650,79019,4668,102723775,253190,91695,1727,26286,706,758,29780,112885,23313,2192,400931,5465,55020,55687,25771,23774,9889,79174,415116,23209,83933,23654,9701,6305,1890,410,391322,2952,6419,285362,55207,9695,29995,56852,64419,7862,10474,10093,84522,285368,55845,51738,6396,6529,9686,80746,23609,5894,6161,23225,79885,348825,131474,79188,7508,27258,6533,64145,23473,9467,131965,26061,686,23243,117248,92106,9779,131096,8850,7325,116135,152100,7048,114884,112616,54918,25904,2720,10491,23122,10015,9881,9852,4292,9209,2803,339883,5333,9940,30,9943,9942,93,57599,64651,165904,1524,54977,4336,10289,285267,54986,9117,51188,4820,92999,57467,25994,1238,389114,100506243,51099,55888,285349,91392,115560,56992,131616,23016,7123,23395,22908,79443,1230,1232,259236,151903,29072,64147,6599,10201,646424,5364,51372,11277,5210,65010,1951,51447,5576,788,646450,10425,11180,25915,54870,3913,22973,375341,2876,387,6988,275,386724,7318,10293,10180,10991,2771,7869,7866,8372,8692,11186,10641,11068,11070,9254,7873,29890,23132,51368,118442,57060,25864,1849,25981,55193,55830,6787,3700,51460,91869,7086,55802,776,55349,58515,285331,26060,201625,201626,378,201627,2317,57406,54899,5162,200845,8309,2272,80145,9223,26018,8801,9039,10550,23150,4286,27086,317649,2850,23429,55164,727936,151987,55096,23024,6091,2632,253559,100846978,25978,3355,8545,55279,285237,2042,200894,415117,63899,131544,56650,1371,10402,131566,1295,55773,348801,57337,57092,6152,285359,79598,91775,868,344595,56987,55081,55347,4345,64422,55032,151887,29083,25871,205717,523,57577,26137,152404,8702,55254,56983,51300,10063,116064,11167,4710,3059,9657,55840,83666,151636,54625,79663,54437,10954,201562,4638,64770,8997,3693,57493,114885,28999,79364,50512,29927,90246,6184,28976,22820,56941,23129,23023,7200,30849,28990,131870,23317,84129,66000,7018,6259,51421,25847,80254,5523,55167,5096,10274,80723,25852,347736,668,5947,349565,55186,92370,5922,483,7029,256356,26577,100289361,9435,285195,5352,5359,6596,84343,4071,51122,11342,5217,9819,83939,51714,6478,29909,53829,64805,26084,6747,25976,57018,51319,56925,64747,10051,286827,3840,165679,590,151790,27333,2122,84517,55892,151827,80012,5010,200916,23043,5337,64778,8743,22871,79718,86,57129,8975,339829,8087,6657,56922,84002,54800,55689,79929,10057,10195,1181,64110,59343,10644,6434,55171,51726,1974,5984,6480,116832,5648,64108,55214,152137,3280,79572,152002,23527,347,200958,10188,26043,200933,5062,205564,1739,84248,84859,84223,6165,642280,5158,521,4636,10336,10861,3425,53834,285498,10460,401115,353497,79441,57732,6047,8603,79155,6452,118,85013,55646,4487,54360,93621,114932,9778,93624,9948,85460,9957,9364,259282,132864,26234,285550,952,202018,5860,51056,54876,9353,10891,1665,6649,51091,29063,29945,389203,3516,116984,768211,55276,23216,51274,7096,10333,92689,51088,57728,5981,6133,11019,201895,23244,55728,323,7345,386617,132789,54951,57205,285527,54940,6443,65997,81608,26511,3791,79644,55858,9575,132949,6731,84273,3490,55236,91746,57050,1633,10886,285521,213,685,25849,25898,152815,8615,27163,419,53371,100129583,345079,10983,901,246175,80144,306,100505702,55589,152559,153020,9987,58478,79725,113510,84803,23001,83478,5783,51170,53343,6696,5311,51191,8916,166815,56916,27306,8633,5910,126,93587,4547,51705,5530,105377621,4790,4126,493856,56898,54790,27068,57117,9061,3033,6164,58505,64850,10427,839,132720,92610,80216,51574,7368,133022,729218,57721,401152,401149,4085,11107,308,132332,5393,55212,84162,729338,2247,11162,256471,80167,55132,79960,132320,132321,54510,4717,83452,80854,255520,27309,3600,64399,6059,166785,11157,84068,55751,90826,152503,27236,23321,303,84057,7097,6423,5356,55314,2110,9693,152756,11275,2713,6307,50859,55601,91351,84869,54969,9848,51166,51809,3148,8819,11341,9464,26269,80817,140458,175,1635,80014,55602,60684,133121,3660,836,201973,79682,2180,57587,55805,256309,7098,285440,2195,105377617,2483,100419743,100288687,10016,25845,55722,79844,65980,10723,81037,728613,64979,84246,134111,54888,79072,4552,100505806,1767,90268,54463,4651,10409,29102,64083,54545,51663,114899,26064,55299,25836,105374727,9631,55100,2668,253260,2533,5734,23548,6167,84674,345557,285636,26272,2690,100129792,6414,389289,100132356,167359,3157,56477,133418,53918,3673,257396,4724,112574,54505,23517,8611,153129,133383,65056,79993,643155,57688,3796,100130733,285672,10283,64105,23398,80006,57486,55914,202243,5884,100506658,653238,653188,441081,115548,134285,134288,689,57763,84135,3074,84340,10412,51426,134359,170591,1393,84327,6902,8546,10184,411,23743,256987,644936,9765,1719,4437,84240,83734,6228,92270,10085,1350,153396,1070,731157,116068,57561,7025,83989,285601,317671,22836,202299,22936,831,51752,167410,55781,1105,100289230,100133050,345757,5066,54826,83594,9366,2241,4124,642987,134430,9315,6728,167227,4163,64848,3781,153733,9140,1176,57556,3295,153443,9627,28966,5480,153241,57507,65983,501,51808,84466,133619,6558,28965,3094,90624,56990,51735,728637,6583,6584,134549,27089,116842,27125,54819,3308,56951,6500,51265,51128,10802,134553,84105,153328,4090,6695,9499,27039,8697,51780,2107,1495,51247,202051,9542,5813,1839,83697,54882,113829,55374,4695,3550,23438,56133,26167,54661,57717,56126,56121,6879,26025,8841,64411,51294,2246,2908,153768,153770,54439,10915,5521,81545,154,79628,134266,1452,389337,81789,5159,815,972,6208,91977,55696,134466,2760,475,10146,10827,4238,10826,9337,25929,29093,285643,6444,84868,9443,8728,54974,63920,900,134492,345630,3779,64901,4869,8817,23291,6793,285590,1843,8992,8614,643201,192286,1212,22838,51720,64324,10960,54540,728554,23138,85007,57396,80108,345462,80230,3187,9794,23061,55819,57472,643836,81786,90933,84851,56940,2295,2296,340156,56897,1992,221756,5269,401232,221749,8899,10455,9425,57128,648791,10667,51299,2162,9450,6239,154007,654,51000,347744,55003,51522,81853,221711,221710,84830,51406,63933,6310,9972,105374952,63971,378884,221656,7913,255488,3400,154141,57380,2822,51567,55856,81688,51053,11118,11119,10473,29777,79692,100270746,10279,7718,80345,7745,651302,7746,387032,7741,84547,4340,340198,54435,80862,30834,7726,56658,5514,8449,170954,11270,9656,203068,780,57176,10866,534,4795,7124,4050,7940,199,7917,55937,57827,7918,1460,80741,7920,23564,1192,57819,3305,3303,717,629,7936,6499,8859,1388,9374,10554,6048,177,4855,56244,5696,6890,5698,100294145,6046,1302,6257,7923,6015,6293,6222,8705,9277,5863,5252,51596,578,3710,84300,117283,2914,6204,6631,23294,7629,50619,5467,2178,4736,2289,116369,27154,6428,51645,221476,23787,5292,55633,154467,60685,55776,221458,23500,4337,57497,221443,4800,221442,54209,116113,7942,100188893,25862,9477,129685,6903,23506,441150,89953,6722,10591,84630,401262,93643,25844,5429,64928,2030,347734,4794,988,8464,22875,9481,221400,55166,4172,85315,114327,28978,2941,26268,2729,55227,90523,54511,26036,5558,375513,7803,441155,55788,1297,115004,25821,1915,27145,26054,4646,55023,9324,167691,25998,90025,5238,51167,112609,57231,10492,387066,375519,10559,57038,23595,10957,135293,51465,9994,60468,10690,23376,9457,81491,114792,5454,26235,51805,25957,10973,11149,64208,9474,84816,28962,8724,246269,84071,285755,51362,728464,262,112495,2534,619208,3910,4082,3066,222537,2444,221294,51389,57120,116150,387119,23629,5350,79632,3298,154215,154214,23493,60487,55862,387357,5796,84456,2037,9465,9439,643854,5167,8875,6206,2070,6446,9774,9053,5191,3459,57224,85021,58527,51696,10370,51390,2519,84946,83443,7957,257218,10981,23328,10090,116254,11104,348995,84918,80328,57480,79624,26271,54516,154043,22828,51106,729515,79683,51429,404672,56995,57583,6993,94120,202459,39,6950,29074,154197,3482,6581,56895,9444,10846,285800,113402,51660,6196,8635,3834,168002,64094,7058,253769,55274,55780,28514,84498,5689,6908,5134,5154,23353,5160
Brain_157	Brain_157	Glasser Brain Parcellation	2453	FALSE	FALSE	729737,441869,29101,142678,984,1677,55966,261734,8514,8718,23261,50651,22883,116362,10277,23095,1325,5195,54897,4524,7799,79180,6248,729614,149563,105376805,55920,23065,23252,127733,55450,57576,50809,9923,6924,2582,90529,3925,1043,84243,126695,388610,6548,2140,2035,6429,653121,81493,57648,252995,149076,9204,26523,192669,54955,4520,3633,23499,6018,65243,339559,9783,59269,728621,10465,4595,114034,25974,60313,199974,79656,2060,9372,200014,2882,1376,7804,148979,23648,7268,23358,10207,54596,23421,205,84251,1647,55635,55631,81573,204962,11080,23266,79739,5567,8915,9653,5586,2635,2730,148867,22854,10451,29957,113802,57535,343263,2948,2949,257,3749,3737,5016,128346,3752,260425,204851,81839,55356,3321,90874,8799,607,51205,100132057,644591,57234,56957,51177,9129,80222,405,126626,8394,7286,81609,11189,7062,353144,388699,57198,90780,7059,57657,23623,54856,81875,2532,284677,391123,9191,6391,7371,149297,23432,481,57821,10560,7151,5279,101928673,339416,57795,400798,9917,6646,777,6041,23179,81563,10625,5743,5997,10878,163486,83479,4660,1116,9580,22874,5929,2005,85414,64710,55432,4179,100128537,3914,3290,55733,3756,55758,9926,467,26750,5784,2104,79762,11221,148362,824,441124,100287497,10637,8476,574029,126731,27097,2590,22796,149373,54627,80003,84451,148641,359948,148789,1130,56605,4548,6262,56776,23596,10472,64216,163882,93474,388759,7678,284521,80851,267002,105376360,79754,5588,10659,26019,57118,10133,5264,22929,55691,64421,414149,221079,57512,2572,22852,283078,143098,57608,729668,220929,94134,3799,219771,7587,399744,441666,100129482,9790,83937,11067,728407,8031,399761,642826,2074,253430,80114,100507008,8030,9886,219790,22891,221037,347731,1763,8034,3098,1305,1979,140766,414152,9469,119504,11319,729092,729096,818,84858,3778,9231,414243,653509,8512,10718,2894,23063,657,9562,57559,24138,53354,84333,22849,9211,10023,64210,83742,401647,3257,26507,79955,729020,84833,22986,114815,143187,103344931,6934,153,55088,56165,142940,2674,22841,63877,22876,79892,11196,11101,64376,340784,23172,54764,118611,119437,282973,54777,85442,101,92170,79751,9024,1850,387751,7761,7275,272,55031,55742,5682,5286,3746,84867,4745,203859,57084,2620,196074,3739,744,341019,79832,55346,1479,55761,56981,57586,51317,55626,4038,91252,10658,283116,440040,219527,63901,5007,747,3992,80789,751071,790955,79064,387775,114571,10235,7536,113130,378938,57410,8815,246330,22992,51475,645332,55291,22941,55298,89849,9828,7352,80168,283219,26011,55863,58487,8322,65084,1075,2915,57093,26973,120114,120103,79101,28970,54851,9702,143872,143879,60496,91801,55531,8065,23086,399947,85463,255239,57646,4837,54494,10179,84811,23387,5049,196264,4297,372,1656,79102,23365,219899,6653,399967,84881,114609,4978,83700,101929384,5927,775,57097,57102,6843,9918,3902,283345,2026,10162,51279,5830,283316,79923,642559,55138,1911,10748,50838,50840,259295,259290,259293,100129361,440084,2120,54682,118426,2842,4256,121536,6489,3709,26127,51768,56938,341346,55711,55605,120892,29951,283464,144165,54407,51564,121274,121273,54934,112,27289,85478,10376,79962,65244,23416,5463,401720,91,100240734,5153,85406,5869,2065,64333,114785,9194,9958,23592,92797,23426,55832,8445,56890,29953,552889,84698,144321,11010,6857,80184,160418,4254,490,7181,55785,59277,7112,64431,120863,79158,7296,84102,55703,5992,80298,121551,9671,9733,9815,53373,23389,5037,51347,64426,84530,11113,92558,10985,5829,23409,9478,144404,338799,605,22877,79369,6249,55596,10198,55206,387893,11066,10959,9612,7316,114795,144423,2054,8408,80324,57634,57666,100289635,7556,10795,284232,54737,8100,26278,646405,9107,23281,5412,90634,90627,7223,51569,80209,387921,89890,79612,23078,160851,283514,23143,3356,55270,81602,83852,3839,55901,51028,81550,5101,22894,10464,11278,23077,5911,3843,84899,728215,3981,10673,8874,10426,7027,348013,2621,283624,84932,56339,90673,85446,7051,387978,29966,58533,145282,122553,254170,145581,122525,54813,23116,55320,6235,55172,122773,9147,79609,79944,8814,51199,122786,283554,30001,64841,80821,122830,55451,26520,9786,64582,112849,145389,83851,81537,7597,376267,10243,64398,161145,55334,6430,8748,22990,26037,9628,89932,91750,79696,122953,57156,6400,23768,54207,11099,161436,90141,55775,55051,9252,440193,55671,9321,3705,57578,57062,9623,624,55384,3320,5891,9578,1983,3714,104472715,8123,100506965,3653,57194,4948,56160,26082,161725,1133,54989,161742,4058,23269,23005,255252,57519,9677,728758,79029,7782,26258,80031,1854,23741,100132724,29767,55930,4644,64864,27023,79664,6095,114294,80119,390595,10081,10845,9543,54878,10260,64799,91860,10116,10391,6176,145837,7090,55075,55323,54839,123228,60677,25820,3671,8482,192683,123591,81698,84894,645752,100996492,283726,647042,642402,64506,100505616,9455,11214,64410,26589,64963,8800,10509,64784,641,9899,28232,1106,56963,4205,220,197335,10232,645811,146310,124056,100507303,57524,57465,645644,7627,1773,115,114990,29855,5493,54715,18,80063,23274,100190986,9665,9738,100131998,146177,29904,57478,23062,5347,1201,6799,27040,112476,22928,146540,10847,440359,10308,729264,386757,388272,869,5934,55239,9688,23568,5432,64785,79918,23019,84752,653319,25894,146198,999,55066,118460,11269,55308,6483,23450,164,3250,9013,161931,79786,9100,9764,79791,8140,4597,29123,92822,92806,2622,100131454,29,7531,51763,124935,284009,7442,55421,84254,23140,124976,124961,9851,100506755,1856,57659,112483,84314,22899,124751,124739,7566,9611,201161,388341,57336,162632,201163,51655,10743,6720,146691,51168,7156,80039,7732,224,11216,92521,339184,26118,90410,23098,55731,57551,84940,51379,84440,162494,64149,124842,5892,162394,91608,8148,201299,31,30837,8396,782,5709,339287,51195,125113,3858,55175,7266,23415,6777,146923,672,124801,284069,23131,10052,4836,9842,55073,51326,147081,246744,284058,7473,388394,996,6668,10241,64132,3131,339210,6426,140735,348235,388403,51174,6198,84669,1636,4215,57003,117246,90799,5578,2186,9120,5573,54757,10350,3759,124602,283985,100130933,201294,51,105274304,100507351,283999,4884,9625,339230,64118,6904,727758,494514,7298,23347,9229,2774,1149,5771,8731,162655,440482,284233,80000,114799,57534,5932,91768,147463,125488,6760,441818,80816,494470,9063,6139,1630,8932,11201,23335,55205,3998,54877,596,9525,1005,28513,54495,81832,55628,284273,10194,4155,2587,22850,84552,8174,26528,126520,2872,268,148252,148254,7089,4782,27134,84839,23217,1613,51341,56961,29128,163154,828,8498,284427,79085,79230,3643,57693,374879,54811,729648,50509,125950,5141,10498,9545,126068,126069,7620,163049,3726,4784,84245,65249,342979,58525,4218,79939,79041,93323,57719,684,23025,80726,5976,10147,729991,7608,100129842,7639,170959,7562,284443,400682,163227,7594,7757,163223,100287226,7652,646864,388523,440519,730087,9534,57616,22847,6324,53822,93099,1346,7705,284406,644189,84924,57711,84911,25850,374900,148266,390927,126231,57622,339327,4294,80271,641649,5452,2077,284339,1954,84518,284348,284349,7711,342909,7767,10780,7770,9310,5817,56971,602,10452,11129,284352,90332,7408,23403,55228,100506012,4861,23211,11133,84215,30846,374920,22900,54922,581,8541,23636,114132,3748,5424,946,147650,9668,90321,400713,147658,388558,7696,162967,125893,79986,79788,91661,126017,55422,59284,59283,59285,114823,255043,3589,147947,147949,63934,388566,58491,23619,5178,10794,125919,284306,147694,57191,374928,162972,348327,90233,54807,84914,147686,10172,100128398,7694,7691,7837,91543,9781,57498,9014,192668,9475,9687,7447,348654,57539,375189,55252,85465,150921,285126,200634,84450,9553,253558,57448,51232,6801,253635,100505876,151393,1545,64225,90957,100271715,10128,5495,6519,9581,5581,23433,9378,400954,344405,53335,5966,5194,84542,23301,5013,51057,54812,64395,4084,151516,7072,119,25806,27332,23233,150726,200420,388963,84865,10618,4144,10791,388969,8869,9451,729171,30818,56910,55654,26504,54910,57730,11320,150590,129530,6160,11138,84804,653489,84620,285190,165055,151009,64682,10461,376940,7849,5775,57669,5899,129684,55339,9394,84317,205147,150786,23190,26122,3800,55183,56475,151525,10716,2191,55137,22837,151258,80034,2591,253782,129880,2571,80067,8604,254042,29789,151556,1386,3231,150737,114880,494513,65977,54431,84128,94101,2744,6775,8436,57520,9330,23314,100507140,285172,151254,65062,51602,659,150864,79800,4719,57683,4133,151050,2066,402117,2335,55825,7520,150967,57695,27148,255101,10058,8576,10290,55515,2043,116255,130340,8452,3667,130888,51719,80210,129563,9470,26058,25791,151507,10123,116987,79083,9208,643387,26146,23192,6939,83541,9751,79175,551,55317,643406,56261,24141,55617,55614,55184,26090,101926935,284802,9777,5326,22919,9139,11190,2036,5933,9675,58490,60625,9935,5335,23051,84181,11122,84969,140730,3787,90196,10406,11065,7125,55713,23613,8202,10564,3745,23315,9825,5770,84612,128553,140689,7022,8675,10388,63939,60437,1002,11083,54994,50861,284739,4987,391267,282566,2551,11096,94104,3454,54943,2618,1859,2078,2114,49854,7031,10785,5316,8566,7109,7226,6612,1291,10841,54059,5116,23181,100130418,27439,23786,55670,51807,9993,7290,1312,54487,7625,1399,23119,23759,140883,129025,157,8459,440823,23331,11200,150274,84133,2130,8563,8508,4771,85371,339665,22880,55000,91445,3985,9681,10739,10737,8224,80832,23780,5816,23464,84645,10521,9929,4248,23112,6767,2033,83746,23264,758,29780,23313,23151,64781,9889,5600,644186,85358,391322,9695,375323,285368,2177,491,23066,348825,7182,64145,6304,28512,6138,5915,152110,152098,114884,131405,25827,7342,10015,9881,9852,9209,2803,3680,9940,9943,9942,165904,10289,1499,885,389114,100506243,353274,55888,285349,91392,23016,54585,29072,25930,5576,22973,84276,8927,79012,11070,51161,1795,29890,23132,10039,1849,55193,6787,91869,50650,201627,57406,6314,10550,27086,107986100,253559,3355,55279,285237,2042,200894,415117,200895,84100,131566,348801,79598,91775,344595,55032,54847,80218,57577,79691,55254,89876,9515,6565,3836,8997,7707,114885,166348,56941,6010,23023,55167,10274,25852,347736,80321,668,55186,253461,54464,545,5352,5359,83939,116931,29909,4154,9197,5806,51068,22865,79740,5276,151790,11235,27333,151827,100128164,7095,80012,5584,6498,22871,64393,5290,51193,8975,151613,339829,8087,54165,23101,54800,55689,10057,1427,3556,4976,1370,131583,152002,23527,10188,348793,220729,89782,152687,255403,654254,7700,79963,10815,92305,2261,339983,4043,152,53407,4487,5522,84448,644414,9957,132864,9079,80333,10891,91050,5099,116984,23216,5981,22998,10463,10396,386617,54951,57205,152518,339977,64854,84708,9575,132946,6691,2044,26057,441024,25849,8999,950,339965,345079,65008,3184,9987,79725,1040,5602,57563,51170,55008,8916,10144,166815,27306,79982,5530,493856,80319,54790,93627,79642,8654,11107,84109,132332,55212,166379,22824,80167,79960,83452,1047,8821,64399,54726,166614,987,23321,6423,79884,23520,2713,23022,132851,140458,80014,55602,56977,836,201973,105377590,105377617,100874392,11076,134111,134147,651746,7204,56172,10409,1010,1007,23037,64083,54545,4883,134218,79925,92255,55100,253260,23548,84674,345557,26272,100129792,23530,348980,79668,3670,11082,10309,4214,1161,91942,401190,285672,140890,5295,64924,115548,26049,51426,55255,9522,23743,133746,9765,4437,92270,1404,55338,10622,7025,83989,285601,4012,1105,100289230,23262,1946,2241,642987,814,134429,324,51334,133923,153241,1456,337876,96459,23305,10111,23105,56951,134553,389332,6695,26249,51306,8382,26045,84249,9542,5813,373863,56138,56134,56131,54661,56128,57717,56127,56126,56125,56124,56112,26025,729080,23092,57528,153768,54439,9832,3360,133522,5159,6949,91977,54974,9232,2566,57451,345630,79646,51121,153222,94081,10814,100507387,253314,23567,64324,53917,79930,80108,9794,56940,401232,389362,8899,10799,57128,6745,55003,4739,221692,23408,51406,221662,10486,51439,9972,63971,7172,255488,401237,140767,7915,51567,79692,10279,7718,7745,651302,387032,80317,114821,80862,414777,2794,9656,2968,7124,5089,10471,221504,221496,23294,5467,2289,116369,1432,27154,57699,51645,5292,29964,25862,129685,55809,23304,5961,84630,101929726,3326,57505,988,860,53405,442213,26268,2729,90523,57691,51715,375513,202559,1310,135154,60682,79627,56479,26503,1303,55754,55023,83699,6785,90025,9892,3354,23036,10559,135295,6885,2045,10690,23376,5454,26235,892,28962,285753,2830,728464,262,442245,3910,23270,29940,7259,3841,221303,285761,134829,135112,135114,387104,387357,5796,6206,64577,54806,27115,23593,58527,7402,7957,257218,10090,85313,9113,348995,80129,26575,26034,26230,57492,56995,83861,6648,154197,729603,6581,90632,54919,90639,392617,29886,55501,221927,23288,57786,26100,60,27102,9265,11014,7559,441194,4697,221981,54664,221806,10124,2115,57037,28969,23161,441204,84725,223082,100129460,25948,441212,11328,6100,554236,80820,27072,11281,349114,23072,4967,5814,64759,7378,63979,908,441234,643955,730291,649395,10793,168374,2990,154881,441250,260294,9275,84277,6804,3984,81554,442590,7532,100133091,781,154661,53616,6717,79846,257415,64921,101927550,57154,563,7586,6878,255374,101735302,64599,24146,10234,349152,5649,6733,54517,5577,55973,79872,50640,168451,4189,9732,286006,93986,4233,83992,93664,154865,730130,2918,64101,402483,346653,64753,136259,91584,54927,84912,23165,1129,9162,57670,254048,673,100507421,54429,5645,9715,100507507,27010,136051,57541,643641,29803,728743,168391,1804,155435,64327,57488,7434,157695,9228,9920,64478,349196,100128890,101929229,286046,100506990,57604,23039,55909,91782,9583,51312,4741,2796,157489,23087,7976,55756,84549,80223,6770,9530,79698,6422,84376,84197,138050,23514,1052,4173,54212,115294,2831,195814,9760,157807,8836,253943,55156,80124,56260,389668,7013,650747,85444,51633,862,389677,91147,54704,137682,85453,92140,203111,3788,50484,51366,51582,8323,81034,29967,55074,340419,157753,9166,55638,114788,4982,6873,27085,114907,23167,3786,23639,57623,54108,22898,203062,23237,101928087,79943,84948,5339,340390,642658,90990,84988,80778,7553,58500,7564,403313,3717,340481,158219,25769,54914,55958,4507,1993,158038,48,441459,54926,1271,2592,23349,51754,10020,152006,100506710,51010,654466,100289124,103352539,642929,100131997,320,138241,6096,55071,138199,26578,158471,23230,80010,389765,158046,10558,64768,83744,445577,5253,375748,22869,101926917,158427,9830,203286,79695,23071,347273,570,5535,10592,5774,158399,548645,100133204,401548,7539,1318,114991,203197,22954,1620,11064,153090,57706,169611,286205,26130,23099,114789,81605,51148,89891,883,56262,57171,389792,23404,286336,10585,23064,57109,11093,8019,1289,9858,402381,57582,64170,56623,401563,389816,389834,283788,55344,8227,9189,389906,26609,1183,10943,9758,5634,56474,55787,6197,23597,1968,7543,170302,347442,257397,6103,54880,1654,4128,139341,7403,84679,347344,90060,389856,23096,8243,2245,54552,158880,340554,27112,1741,9203,8473,93953,340526,4435,53344,340533,22,57692,546,139324,139322,340562,7552,1121,140886,4675,286499,79979,3188,158931,9737,80823,340543,142684,85012,9338,51209,401612,54885,79710,55285,11043,9949,79868,2892,10813,51634,57826,90161,203522,93380,4168,286411,84631,2334,3423,83692,2564,492,8269,8266,4354,7544,5616,64595,22829,246126
Brain_158	Brain_158	Glasser Brain Parcellation	3487	FALSE	FALSE	729737,100133331,643837,51150,6339,116983,441869,643988,142678,163688,1953,49856,9731,339448,8514,26038,8718,55735,23261,8863,50651,199953,10277,1676,23435,10747,2475,645425,7799,23341,84301,6248,23207,284723,54751,23013,54455,114819,55672,55920,55160,5322,26279,8672,84224,9923,23028,7798,10236,2582,163702,90529,57185,11123,57035,55219,149420,6195,8289,84243,126695,388610,6548,23038,9064,8547,2827,9473,2140,2035,10076,9410,90853,23633,55108,653121,5928,252995,127544,149076,127550,1912,9204,9202,79932,339488,192670,26523,192669,83931,29889,54955,3633,105378663,23499,728448,64064,6018,1298,65243,2981,284716,64175,7075,23334,55182,60313,23139,387338,64756,51727,54558,1996,22996,9372,1376,148979,23648,23358,115209,114803,10207,23421,3716,3953,5142,84251,200132,1647,9295,204962,23032,64123,23266,79739,5567,646626,57489,22802,84230,8317,284697,7813,22823,9411,2135,55599,10451,1952,343263,6272,127002,284613,83873,2948,257,388662,3749,64783,3737,3738,5016,128346,3752,55917,54879,9860,260425,10745,54665,204851,51592,7812,10905,54834,10352,644242,647121,27246,100288805,51205,728920,200030,9659,9900,56957,51177,9129,23248,1893,405,9869,5298,5993,23126,81609,117145,353142,353141,353140,353139,9909,200186,9898,57198,3570,51043,8751,55974,54344,80128,7059,10712,1196,23623,55870,55154,100129405,22889,56893,60484,81875,51093,9826,2117,55243,480,7391,27005,84134,654790,149297,117143,387597,23432,84832,57821,55732,101928673,27252,149041,57795,9462,9917,27,6646,26092,9857,1660,80267,7175,51377,79577,3075,10878,163486,140609,83479,1465,127833,51094,8497,1116,2331,22874,84919,6900,388730,5929,25778,9911,5129,2005,64710,23380,1604,100128537,3290,56256,3756,55758,9926,128387,79805,26750,5629,5784,2104,25782,64853,10637,64746,286826,8476,57165,23456,27097,22796,8443,57568,80003,84451,148641,51742,148789,1130,55127,4548,6262,56776,6000,23596,1122,200159,116228,3192,64216,163882,25909,93474,79862,84838,114548,25893,284521,391190,391191,391192,388762,55657,22982,22884,10531,79754,54522,3601,84991,5588,22944,509,83860,10659,26019,57118,5264,222389,55691,83641,51182,79723,64421,80013,1787,8027,221079,387640,8028,5305,79896,57512,23590,84930,283078,143098,57608,55149,729668,6935,3799,80314,79741,3688,57209,7581,7587,399744,100129482,9790,5979,642819,220992,7580,10151,83937,728407,8031,5540,83849,399761,642826,55753,8505,100652748,387680,56624,653308,253430,7019,728640,100507008,84457,9886,219790,22891,221037,347731,23411,8034,80312,6832,1305,11319,729092,729096,9632,170384,23053,818,5328,132,23522,3778,9231,11128,8512,81619,23063,657,119385,9562,9060,84896,55328,57559,3437,53354,84333,22849,3416,3832,3070,10580,9849,10023,23401,23223,80019,55361,118813,3257,26507,57089,1147,55280,25956,56652,79955,81621,8861,79946,1586,22978,22984,9644,9748,119392,114815,4601,64429,6934,9937,374354,153,55088,56165,3983,26033,118987,22841,7073,22876,54780,59338,118611,5791,10539,55844,282973,54777,84435,85442,101,118472,92170,1571,93426,8045,64787,51286,55367,9024,1850,10984,7748,4928,3611,387751,338755,7761,440026,10527,23075,133,1982,58486,9645,3767,6833,4654,3746,113174,6289,6288,11234,2965,55293,54503,57084,2620,196074,341019,91614,55346,55226,25841,54765,729799,56981,1408,9409,51317,8525,9776,29763,91252,5795,441601,219527,710,219539,10978,25921,5007,219988,79073,79869,54949,9066,745,2237,80150,751071,26580,221092,79064,23642,9304,387775,114571,25923,79829,3338,2101,283234,5871,23649,283131,378938,4296,399909,91056,1072,11007,89792,64837,246330,582,10432,91683,156,338692,54961,5790,80194,645332,1119,51111,55291,219931,8500,4926,10809,84957,7352,26005,10714,80168,7405,56946,55331,9846,26011,27314,338699,58487,65084,1075,219595,10003,120103,56935,85459,79101,28970,154810,10929,23052,143684,9702,8898,79659,80310,143879,143884,55531,4863,472,143903,6392,83875,54970,255239,57646,7704,10179,84811,23387,9159,22897,57453,9354,372,338657,10525,55823,3145,79671,79102,219899,6653,341056,79827,57476,90952,79684,9638,399967,219844,50937,79607,2113,9743,399979,5927,196513,775,55846,83714,83695,57103,57102,8798,3736,4055,939,6843,9918,25900,57121,84519,3902,10536,2784,51279,6515,25977,642559,4973,10748,50839,50838,5555,50840,259296,259295,259294,259290,259289,259293,100129361,5545,2120,54682,85004,121536,6579,79912,6489,9847,586,11228,79365,56938,387849,55711,65981,160518,144245,225,120892,144165,196527,196528,9169,54407,51564,140461,387856,121274,23519,121273,54934,904,27289,51303,8085,79962,100335030,23416,41,113251,4891,5463,9498,26628,112802,3850,23371,51380,283337,100240734,25946,5959,5869,84872,283373,1431,9924,27165,5557,4035,22864,64333,3798,196403,65012,2583,10956,9194,23041,57460,283417,144577,29110,23329,23592,253827,92797,4193,144453,5787,83591,55266,64786,84698,11010,4673,79738,23390,8499,80184,490,7181,59277,56899,55592,121601,4801,493861,9891,80298,121551,11108,338773,121642,84915,51228,84260,9815,88455,28981,51434,29902,160760,23316,8315,5781,22895,4940,53373,9904,6926,23389,643246,283455,54621,84530,11113,9478,5027,5025,10645,338799,22877,65082,55596,10198,55206,11066,57696,23545,9612,949,140707,100862680,92293,121260,6433,8408,57634,2802,55743,7574,7637,7699,7556,10795,440073,259291,284232,54737,9205,7750,64328,253832,2254,374491,55835,646405,2971,222484,2322,2321,283537,23281,5412,10443,90627,9201,23111,5994,55578,10240,9617,79612,23078,144811,8848,83548,283514,23143,81602,55213,4752,51028,81550,5101,22894,10464,11278,9882,4008,26224,10253,160897,10150,337867,171425,84899,2259,7174,54841,728215,84945,8660,55739,10426,2155,55208,7027,2621,22821,65110,57820,123103,283624,56339,54930,22985,57594,90673,599,51310,8906,7051,56413,55632,25831,394,1073,4792,84684,253959,10484,5411,254170,145581,54813,23116,55015,55320,122769,55172,122773,79944,8814,60485,51199,114088,283554,11169,122809,22863,3895,54916,55745,122830,64582,64430,5494,145389,23224,7597,22890,3306,6710,4149,10243,64398,161145,57475,56936,317760,8748,4293,9628,58517,5663,399671,100506476,145483,957,80127,91750,83694,27030,122953,23093,55668,29954,283578,9517,8846,23768,283587,54207,79882,161436,1112,90141,55051,55671,9321,1113,3705,84520,79789,9623,55102,10914,8812,55384,91833,5891,122416,1983,4140,9556,388021,64423,113146,2972,440248,400322,283796,123606,114791,100996738,23742,104472715,8123,3653,100288203,51621,161725,342184,57099,161779,79768,9990,254531,23015,84529,27079,84936,23269,23005,23339,25963,825,64397,8773,57519,146057,146050,9677,1159,440278,84978,728758,80208,653381,80031,2200,22995,399694,9318,2252,9101,54822,23431,100132724,342035,29767,123169,440279,283659,64864,4643,145773,79664,6095,54832,9960,6642,53944,23060,80119,390595,10081,9543,54878,81556,10260,54962,91860,54982,10391,55323,54839,56906,79875,4649,123228,25820,123346,27020,80381,3671,8482,10620,79661,92912,145957,10099,81698,3658,5923,80765,283726,647042,123720,9455,388152,388165,84942,5151,11214,55070,176,4240,55215,390637,51335,342132,8826,2242,4122,9055,1106,440311,3480,4205,145748,140460,220,79705,22856,55692,9727,6650,283948,57799,117166,197335,9028,84219,84264,10232,25823,64718,645811,23162,3483,124056,9351,5310,84231,57524,10921,80178,652276,645644,84256,124222,146439,84891,7627,1773,10131,115,79585,124401,26048,440335,29855,5493,9717,51172,56052,54715,18,29035,2903,146279,23274,729978,92017,2072,100505915,100190986,9665,4363,101059953,79905,9738,100131998,387254,1039,57478,91949,23062,79728,5579,27327,9951,79831,1201,11273,84901,27040,728888,9961,197407,146540,78994,100862671,112755,79759,84148,100132341,10308,102723753,386757,6477,9683,80205,5934,9709,89970,23019,55238,1783,8824,84752,79767,3291,79567,10664,23644,4775,80004,54496,999,10725,28987,11060,55066,11269,54768,55565,440348,440387,51741,23300,9013,79786,2294,81631,23174,54971,124245,2588,197320,9605,84501,4157,92806,172,4641,124997,114826,284009,8387,162514,23729,23140,51479,7326,124976,124975,400569,23125,124961,100130950,9851,284111,54739,9526,9196,59344,23533,9482,9912,9611,9487,388341,57336,56953,10743,51168,54890,7156,6470,80039,147166,11216,92521,348254,339184,51701,284085,7126,645832,23098,55731,26284,399687,84940,84081,1362,9527,4974,2123,23512,55288,162494,4642,124842,5892,91607,201299,80179,6871,11276,84311,7703,100505576,57125,342667,84961,5469,55876,9572,339287,51195,147179,5914,125113,55175,47,2648,23415,6777,27175,79990,2826,8506,672,23591,3674,23131,124808,10052,10614,55073,100506084,147081,246744,284058,7473,90506,55163,84366,10241,22834,11248,8405,55316,91369,8161,8165,6426,140735,5889,22843,348235,79665,81671,51174,6198,84669,10513,9969,339175,11011,81033,4215,57003,117246,2688,2081,55852,1655,90799,146880,440456,374819,9120,54757,10350,23460,10349,100133319,23461,5608,100131439,326624,26151,283985,283987,30850,283989,9400,201294,201292,2125,114804,283991,63893,55808,23210,79157,57690,125061,57602,339221,125058,146705,284185,284186,57597,83882,339230,255275,147111,79058,5881,64118,284001,924,64122,9984,7298,64863,23347,9663,9229,339290,23136,23255,57045,9989,9218,10939,56907,56984,5771,55125,162655,440482,6093,80000,114799,171586,57534,5932,91768,85019,8780,29919,147463,125488,114876,6875,9331,1837,84307,252884,83608,26040,57724,115106,147339,494470,125336,9063,83473,201501,9811,677769,220136,1630,8932,23556,9525,1005,55748,84735,284273,10194,4155,2587,22850,8174,610,1991,1820,10347,1153,148223,92840,339366,81926,1455,2872,84444,268,4616,2788,7064,148254,126295,58492,7089,56926,4782,23396,84839,4145,85300,1613,51341,10148,56961,163154,8570,284427,79230,3643,140467,2208,80164,5609,9230,81794,148156,57693,26648,7675,54811,54850,5141,65095,1785,10498,6597,115948,5589,115950,55552,126069,126070,7620,284390,7695,51710,147837,79973,10224,163051,163049,4784,9592,773,65249,90378,5731,84449,7171,58513,10523,79939,79041,83878,23025,23149,3640,5296,80726,23770,10147,404037,53345,23383,148206,7562,400682,113835,148213,79156,57616,22847,1054,284402,339318,6324,3249,53822,7392,933,93099,495,126393,148137,25999,1346,147929,7705,57677,284406,84924,92283,374900,92285,163087,148268,163255,163115,9424,81,3191,4793,643669,126433,55588,7538,339327,4294,57731,80271,478,5452,116115,284339,1954,3991,634,199731,284348,342908,7638,7773,7766,7767,7768,10780,7733,5817,56971,602,11129,2354,6253,24139,23403,8189,26145,2909,4861,23211,27202,8775,29998,30846,9266,54854,1628,54922,4924,57333,3661,3748,7376,112703,554235,94030,84258,84798,284365,402665,284370,9668,90321,147658,147660,162966,162967,55786,84671,59283,79165,112724,255043,22870,84446,84922,29924,55311,85569,147947,57573,140612,23619,5178,9422,390980,125919,284306,7565,388567,57191,400720,374928,256051,10520,54807,84914,100874260,147687,147685,7694,27300,7554,7691,25799,55663,7593,7837,246243,91543,9781,57498,79954,10130,9475,1876,23175,348654,6382,60526,653140,50618,109,1788,1838,8884,285126,7349,200634,26160,64838,2355,79745,84272,57448,6801,253635,5610,10153,55471,10602,151393,64225,90957,130733,80745,6546,23498,10128,6519,2034,23433,9655,4436,56660,9378,23198,98,400954,57142,55704,87178,100129434,7444,53335,5966,84542,339803,130872,23301,51057,51542,9792,22848,64395,4084,54980,119,79315,10199,400961,27332,56603,23233,51002,8446,84865,64427,3196,84173,388969,8869,51318,65055,64795,344167,645784,90499,729171,64969,30818,150763,56910,55654,23397,26505,200539,54910,57730,728537,129530,51455,9486,79031,9448,150568,5455,79074,80146,653489,84620,285190,9648,151009,64682,129804,376940,54520,51141,5775,57669,5899,84365,10746,55677,55339,339745,11249,55777,26122,3800,55183,785,10254,114805,728066,90,151525,22925,5937,10010,10716,2191,64135,55137,22837,151258,2591,100506124,79809,6323,8708,129880,79675,2571,80067,8604,6670,100131390,3235,8540,92104,114880,494513,91404,151126,57703,10203,84128,54529,64172,54842,4664,6772,6775,57520,9330,23451,5334,151246,100507140,9689,53938,65062,57679,51602,79800,4719,8745,130752,389072,6120,10314,402117,580,55825,92691,7145,84812,27148,9654,255101,55139,79411,130367,116255,130340,3667,1286,51719,257407,5757,64708,129563,646960,9470,26058,55054,79083,9208,80895,55502,26146,9759,85009,728294,85364,140809,83541,9751,79175,57593,9762,25943,25876,146,643406,56261,54675,23236,5332,182,22903,23767,55614,27131,55184,10621,29075,54453,57186,55857,92086,79953,728882,101926935,5326,83737,128869,57644,11190,80307,6676,2036,22839,57446,25939,140699,79913,26051,60625,5335,23051,90187,84181,11122,84969,3787,8785,90196,27296,10406,11065,7125,140831,140825,57468,7686,55713,23613,8202,10564,3745,84612,55653,128553,8537,140689,116151,200232,7022,2778,1908,10388,63939,5509,60437,26164,3911,81928,28231,55257,1299,128408,55738,1917,26205,51750,10139,140701,54963,4987,391267,29761,282566,58494,11096,29104,26046,10069,7074,57466,30811,54069,8867,94104,3588,3454,54943,2618,6453,1827,54093,2078,1826,49854,9619,5152,10785,56894,7226,1291,54059,5116,23181,100130418,23765,25787,10587,128989,54487,5902,7625,91179,101928891,150209,9127,375133,8940,129025,91227,3543,91316,7621,66035,23384,7152,85379,91353,100507599,440823,23331,83999,2130,4744,3976,550631,51537,23481,339665,23762,22880,9814,253143,10739,6527,10737,8224,23551,10369,5816,11078,23464,25776,9929,25777,23492,468,6767,2033,83746,27351,79640,440829,267010,25830,112885,55007,400931,150383,55687,64781,415116,83933,55586,91289,2952,51095,3708,8553,9695,2917,25917,64419,151835,7862,132014,84818,285368,100126793,491,80746,9922,348825,6533,51244,23473,92106,6304,79750,28512,9975,7068,5915,55768,152110,64343,10491,26032,23122,9881,9209,2803,339883,3680,50853,9941,3921,285267,253639,1499,54986,4820,92999,389114,353274,285349,7584,91392,22908,10803,29072,25930,6599,10201,1294,65010,51517,51447,5576,64925,7375,275,9807,4486,10180,10991,7866,9254,9730,23132,1849,80335,25981,6787,55802,55799,285331,201627,7871,6314,9861,285203,7110,9039,23150,27086,55096,100131827,3355,55279,285237,2042,200894,415117,10402,131566,50939,57337,285359,79598,91775,64332,344595,55032,80218,11167,9515,9657,131076,79663,54437,10954,8997,84561,7707,4171,80325,166348,57501,57461,7555,56941,23023,131873,28990,23317,79876,11073,51421,80254,2047,10274,4690,347736,5291,9276,5948,55186,256356,54464,23350,5352,6596,11342,9819,83939,6478,4154,344758,57018,51319,85476,10051,165679,22865,55892,151827,7095,80012,5584,56648,5337,5290,55669,8975,51555,151613,339829,8087,23200,23101,54800,10057,90113,1181,8646,23355,9175,2119,55171,3556,79572,131583,200958,10188,165918,200933,84984,5062,220729,84248,84859,84223,89782,152687,255403,7700,79963,54872,100129917,10815,10460,7469,339983,79441,57732,8603,118,8602,3064,4043,55646,166793,53407,6286,93624,84448,152992,644414,9957,9079,54876,10891,29945,3516,55296,57620,5099,116984,57728,5981,11019,401127,55728,323,55161,386617,132789,152518,285527,9662,132949,132946,1060,91746,26952,26057,441024,55153,419,53371,950,10983,246175,3184,22872,84803,1040,5602,4299,57563,51170,5311,8916,10144,166815,401145,10098,93587,5530,64116,133308,93627,113612,10427,79071,92610,645455,729218,401152,645513,4085,11107,84109,55212,7222,84162,11162,22824,256471,79960,132320,132321,1998,84709,80854,1047,255520,8821,84640,2549,8467,64399,6059,54726,1909,4306,152503,23321,79884,2743,391712,201931,2713,4750,1182,9848,51809,80817,80014,56977,836,2180,83891,353322,3818,100874392,11336,11076,401172,134111,54888,4552,134147,651746,7204,56172,1010,55322,64083,4883,23600,55299,134218,79925,3575,6502,25836,55100,3977,253260,100129792,64417,23530,10884,348980,10309,23517,153129,3572,166968,5144,1161,100130733,285671,23398,55914,140890,375449,5295,64924,202243,100506658,653238,653188,4671,55814,4131,3842,115548,134285,689,26049,51301,51426,22987,411,133746,202333,9765,84240,92270,10085,285622,5921,4208,57561,7025,22836,22936,5122,831,51752,4012,1105,100133050,23262,83594,64839,134430,64097,64848,57556,285605,3295,51334,153443,133923,9627,153241,51808,6558,337876,90624,51735,96459,728637,23305,645121,134549,54819,23105,51128,9879,134553,9499,27039,51306,8382,10902,51308,1958,1495,9782,202052,51523,84249,5813,492311,83697,10011,113829,54853,373863,56129,56125,56124,56123,56122,56121,56112,56108,8641,285613,64411,23092,2908,10915,9832,79628,134266,728264,389337,133522,6949,3340,11346,91977,55696,51164,10318,309,26112,206358,285643,134510,114825,27430,57451,64901,8817,92181,153222,662,91272,80315,3274,10814,100507387,22838,253314,51720,2264,53917,79930,54540,117608,345462,30832,9794,9945,2324,81786,84851,56940,55770,5272,5269,401232,63027,8899,9425,51299,83732,51000,221711,4739,100113407,221692,23408,6310,10486,140767,57380,2822,7915,10050,79692,10279,346157,7718,7745,651302,7746,387032,80317,222696,114821,4340,54435,7726,414777,2794,11270,4277,7124,4050,57827,58496,80739,10919,629,1797,1388,56244,6891,100294145,6046,6015,6293,5863,1616,8831,578,117283,6882,23294,7629,5467,2289,6732,222658,5292,23070,4337,4800,116113,10817,25862,129685,55809,23304,23506,5528,24149,7422,2030,988,10231,221400,442213,26268,221336,375513,106660612,202559,23469,441155,1310,57579,135154,25821,1303,55754,167691,6785,5238,9892,51167,23036,51465,23195,9994,60468,6885,5454,26235,25957,85015,389421,639,55278,246269,27244,64780,9841,728464,23097,262,5980,51175,3910,23270,7259,51389,3841,221303,285761,222553,387119,221322,134829,154214,60487,387104,387357,9439,116843,2070,64577,10767,54806,27115,9053,85021,51696,3097,84946,5325,7402,7957,84085,10090,116254,9113,348995,23345,26034,22828,57492,8871,84947,83861,154197,90632,51660,3834,168002,64094,100507642,54919,55501,55698,57786,6624,54476,9265,54753,441194,54468,113263,3382,57037,27075,6671,10643,1197,90693,3200,1124,442524,644150,84725,100129460,25948,441212,168667,554236,64224,80820,54749,11281,349114,8621,23072,55665,51619,5814,107,136288,7378,168448,375567,2887,25870,401357,642006,340252,285905,168374,729156,64940,26053,441250,441251,9883,3984,442582,5383,81554,442590,5387,22932,100132832,54103,5782,222194,222223,79161,5243,154661,55972,53616,442523,261729,79846,5218,889,57798,5189,84060,55610,10282,22853,25851,8295,11333,84124,23660,64816,563,7586,4176,255374,101735302,29992,100316904,7036,64599,56996,43,4584,81844,1523,80228,222234,10234,349152,55904,26959,50640,4189,54674,286006,93986,858,4233,83992,54556,10447,93664,154865,730130,25913,168850,64101,55131,402483,64753,2318,4899,7328,95681,4289,5420,91584,54927,23165,9162,57670,80853,673,55750,50832,54429,2051,89883,5304,9715,7791,9747,8454,2146,136051,155054,57541,155060,79970,84626,168544,29803,728743,4846,10922,51667,1804,22976,100286906,155435,64327,64434,57488,2055,64478,79648,349196,100128890,157285,9258,54984,286046,83650,57604,10395,286097,51201,137492,526,2675,8822,55806,203190,23516,10174,23221,8797,9583,51312,4741,2796,54793,157489,1135,51435,2137,55756,2961,3084,137970,25960,54904,8754,79698,51125,286,7994,138050,23514,54212,9705,10434,195814,5179,8439,9760,157807,8836,55156,9650,5150,80124,23678,389668,27067,55824,79752,92421,85444,377677,11059,734,4683,54704,25788,100861412,286148,55656,9134,137682,157657,51001,92140,203111,79815,3788,83988,50484,51366,8323,115908,340419,55638,5168,6873,79075,64798,27085,114907,157769,286053,50807,23167,23639,51059,57210,389690,203062,23237,101928087,8629,66004,8581,286122,286128,2738,79943,23144,5339,84875,340390,642658,83482,26233,29894,90990,8928,9401,80728,90987,80778,7553,58500,100287171,55871,169522,169792,10171,3717,79956,158358,26953,23081,5789,286343,340481,158219,6619,92949,55667,25769,4300,54914,4507,1029,79886,203228,10210,138474,54926,25853,51271,203259,10850,2189,10497,4882,158234,6461,219,401509,654466,220869,387628,203274,23137,687,80036,51104,7763,216,6096,26578,23230,84131,29979,55582,84267,80010,389765,81689,79048,54769,55035,100128361,23299,65268,2176,375748,3293,11046,8555,441455,22869,158431,158427,51531,9830,7464,203286,7046,85365,55014,23071,91283,347273,570,54534,56254,10592,2218,9314,8727,5774,79987,1902,158399,548645,100133204,158405,7539,100128385,1318,81932,85301,25861,203197,23245,1620,11064,153090,158135,10773,23637,81571,55342,100129034,286205,26130,23099,29988,6812,1025,25792,81605,51148,2733,10444,51490,883,84895,100506190,8939,25,347148,286336,84814,83549,64794,57109,11093,11182,8019,11091,1289,157927,402381,57582,90120,64170,9919,84973,55684,20,89958,375775,92715,79813,389834,283788,55344,8225,9189,8226,412,26609,51480,357,55841,1183,9758,5634,9367,8481,8233,8905,55787,4810,5256,256714,1964,6197,22866,23676,404281,80311,1968,7543,347442,11141,2710,257397,5638,347404,6103,54880,1654,139341,7592,369,347344,7569,57232,92745,4007,89801,8242,8243,10075,54954,65267,2245,90736,169981,286451,9754,5030,4841,6872,93953,645974,53344,7503,51132,22,286495,538,9452,254065,6451,5456,7552,1121,27328,4675,1478,79979,59353,1821,1678,100131755,140597,282808,56849,55285,1831,11043,56156,9949,7224,158801,10009,8450,28985,57187,139760,3547,57826,84295,56180,93380,2273,2258,4168,286411,2332,3423,83692,492,5365,57595,3054,3654,4204,8277,8266,4354,2157,1193,6845,7544,83259,64595,8287,8653,7404
Brain_159	Brain_159	Glasser Brain Parcellation	5813	FALSE	FALSE	729737,100133331,79854,643837,84069,7293,6339,80772,643965,339453,984,2782,339456,85452,7161,9731,55966,261734,8514,388591,387509,83715,8718,90326,55735,100505887,23261,8863,50651,473,80045,9563,84275,84328,64802,116362,378708,1676,5195,23435,10747,26270,4524,4879,943,126767,343069,645425,126755,10630,7799,23254,11330,51032,84301,6248,23207,54751,729614,23013,1187,54455,55707,55672,84809,11240,55920,127707,644068,23252,5322,26279,127733,55450,8672,84224,9923,714,2048,23028,7798,10236,3399,55629,10772,163702,90529,57185,11123,10250,25932,25949,57035,23585,55219,26119,56181,164091,149420,6195,8289,84243,2810,54707,126695,6548,23038,9064,8547,2827,10163,199870,5511,9473,2140,22826,54797,1104,115273,2035,9410,3061,90853,8073,10657,200081,149069,84734,65108,55108,339487,5928,64766,252995,127544,204,1912,84970,2707,9204,79830,6421,79932,192670,26523,192669,9967,83931,1441,79753,29889,54955,55143,79693,4520,5453,105378663,54933,79647,23499,728448,8761,656,64064,54802,5538,6018,1298,65243,127396,200172,2981,2980,284716,728621,4904,149461,991,64834,23334,9682,9048,149473,55182,8891,10420,25974,60313,23139,387338,64756,1579,51727,2301,388630,54558,84871,63950,1031,22996,2060,114883,5865,91408,9372,2882,79699,6342,1376,7804,148979,55706,127428,23648,374977,7268,7809,23358,1600,115209,114803,4774,10207,54596,163782,7398,85440,84938,27022,23421,3716,9829,3953,5142,84251,200132,1647,55635,9295,81573,257194,127253,204962,34,256435,10026,23032,374986,91624,11080,23266,79739,5567,80135,8915,646626,57489,22802,2959,494115,84230,284695,84146,8317,7049,284697,11146,79871,7813,22823,50999,8412,30836,9411,5825,178,23443,64645,2135,148867,55599,100129138,10451,29957,55119,29899,23155,6884,343263,6272,284613,83873,2773,2944,10768,257,388662,3749,64783,3737,3738,55791,10390,5016,128346,5906,3752,55917,54879,6566,9860,260425,10745,54665,26191,204851,51592,7812,80143,7252,55356,3321,8458,54834,10352,644242,647121,647135,10628,100132406,100288805,9557,2330,607,51205,728920,200030,100132057,57234,10262,56957,23632,51107,23248,1893,4170,1520,1513,405,9869,5993,57530,81609,117145,7062,254910,54544,353145,353142,353141,353140,353139,353137,353134,353133,3713,6698,6704,57402,200186,9898,57198,3570,126668,1141,55891,127579,1942,54344,80128,4582,1196,23623,55870,54856,23208,56893,84283,164118,60484,81875,51093,3068,5546,9047,9826,360155,55243,56833,3766,3765,477,480,9507,84134,654790,4359,25903,51478,5087,54499,7371,149297,57645,117143,387597,8804,23432,84832,1805,79100,8548,57821,55732,7151,5279,51430,101928673,9588,339416,27252,84614,9910,7143,57795,9462,9917,27,7827,163590,26092,9857,51278,777,6041,284648,85397,80896,1660,23179,116461,80267,81627,10625,7175,54953,5743,101929120,5997,51022,79577,3075,10878,23418,140609,5788,83479,2848,647219,1465,89796,55705,59352,127833,100506696,51094,4656,134,2331,9877,100381270,3814,84919,5287,4194,23114,6900,5929,25778,2005,64710,8934,55432,725,1604,1380,4179,100128537,642587,255928,56256,3756,55758,91548,9926,5525,467,25936,128387,28982,79805,26750,5629,5784,2104,55105,51018,127018,643136,10380,25782,11221,64853,148362,84976,824,441124,100287497,23219,29097,55740,10637,163859,64746,83881,286826,3707,8476,57165,51127,58480,126731,23456,27097,9816,128061,8443,149371,83932,54627,84284,84451,148641,359948,23029,51742,1130,7107,56605,55127,4548,56776,64388,23596,1122,200150,9859,10806,10472,200159,116228,3192,64216,163882,25909,93474,79862,388759,84838,114548,127623,25893,284521,391190,391191,391192,388762,79894,10771,23185,22884,105,10531,83592,1645,1109,79754,54522,5588,80760,22944,509,83860,10659,9712,26019,5264,22929,222389,8559,55691,83641,79723,64421,10557,80013,1787,8027,387640,8028,5305,57584,56952,57512,23590,84930,91452,283078,143098,84569,57608,55149,729668,6935,94134,3799,80314,79741,3688,219749,7581,7587,399744,100129482,7582,9790,5979,55454,53828,3185,642819,220992,7580,10151,643236,83937,93550,253725,728407,8031,728643,83849,399761,642826,2074,1103,55753,8505,100652748,100421577,56624,653308,23283,253430,7321,7019,728640,100507008,84457,220965,9886,219790,22891,84890,29982,221037,221035,29119,347731,23411,55680,8034,80312,55749,6832,6865,23555,50674,1305,219743,1979,5551,140766,219793,219699,64072,9469,9806,84647,5033,317662,23234,79933,729092,729096,9632,170384,23053,818,5328,26985,132,23522,9231,10105,219654,143244,8512,80195,81619,387695,5995,2894,23063,11155,657,119385,9060,84896,55328,57559,3437,53354,10556,84333,5507,22849,3416,3832,9211,64318,23232,3070,10580,26123,387707,9849,29760,84986,10023,23401,26287,55361,83742,3257,57089,1355,1147,55280,6319,90271,55719,56652,84445,79955,81621,3195,10660,2253,8861,9221,5309,79946,1586,22978,729020,84108,22984,9644,9748,119392,114815,4601,10285,92482,64429,143187,6934,9937,374354,153,55088,56165,3983,26033,2674,57698,118987,22841,2834,8661,7073,22876,79892,11196,11101,54780,118663,59338,80007,64376,36,3167,399818,23172,54764,26098,56647,118611,5791,119437,10539,55844,282973,27287,101,118472,92170,147199,5719,387733,57661,6343,51286,9024,1850,7054,29125,29850,10984,5003,7748,116969,4928,6240,340980,120787,160298,387751,338755,144124,7761,9866,440026,10527,7702,23075,81846,133,272,10335,58486,9645,10418,1315,120227,796,10944,10083,4654,3746,113174,117196,6289,6288,11234,2965,160287,55293,144108,54503,4745,57084,2620,258010,55327,196074,744,341019,79832,91614,55346,55226,25841,847,51074,8050,79899,399881,8539,51144,729799,3732,56981,143678,51317,9776,4038,29763,1643,4607,91252,23360,5795,283116,2346,441601,26338,219445,219527,5024,8501,710,10978,25921,51075,643376,219965,219972,390197,5007,219988,390201,79080,79869,54949,390205,9066,747,745,4250,80150,7356,79026,64852,751071,26580,79064,6811,23642,9304,387775,25923,283248,79829,84304,7423,2286,2101,283234,5871,170589,29901,741,740,23649,10435,5977,83786,283131,4054,10089,91056,11007,8061,10589,8815,89792,10992,3177,246330,10432,22992,54961,6199,5790,51475,100505621,254552,55291,116535,219931,220074,401,10809,84957,51287,374407,7351,26005,254225,4135,80168,7405,56946,55331,5058,51773,65987,9846,26011,27314,51585,338699,55863,58487,8301,8587,65084,1075,2915,10003,120103,56935,79101,28970,390243,4361,154810,51503,55693,23052,143686,143684,9702,8898,84441,79780,329,114908,80310,837,143879,143884,91801,55531,54734,4863,472,160140,5962,2230,105369490,5450,143903,23235,1737,120379,6392,83875,255239,57646,7704,54494,10179,25996,84811,8882,335,23387,5049,22897,57453,6327,916,9354,4297,372,1656,283149,338657,6230,10525,55823,3145,4162,23650,23365,219899,6653,414899,79864,79827,57476,7753,84897,54414,79684,220296,80071,9638,399967,100169851,50937,79607,28960,2113,63970,9743,440072,399979,83700,5927,65125,5893,23085,196513,2288,55846,83714,83695,7289,57097,57103,57102,8798,3736,55200,6843,9918,25900,57121,5763,3902,10536,83461,283345,113246,51279,6515,719,25977,57494,144568,1911,4074,4973,255308,10748,50839,50838,5555,259296,259295,259294,259290,259289,259293,100129361,5544,5545,5542,440084,2120,4040,54682,2842,1027,55729,51729,144608,440087,85004,2059,51071,728622,79785,54477,121536,6579,79912,5965,80763,6489,55500,586,55259,79365,3709,26127,51768,9412,56938,341346,8496,387849,55297,55711,10526,65981,160518,121512,84920,144245,55605,225,120892,283464,85437,144165,51135,5756,196527,400027,196528,9169,54407,387856,121274,23519,3906,54934,904,27289,85478,8085,50846,55716,79962,100335030,25766,359,29127,41,91012,51474,113251,466,4891,25875,5463,1990,11226,9498,6334,341405,91,26628,3887,112802,3850,196374,3875,1975,51380,283337,9700,121340,6667,54458,23468,3178,25946,3678,5959,29095,4327,5869,2065,84872,283373,1431,9924,51561,6773,4284,27165,5939,10728,5557,11318,4665,3626,64333,10540,3798,65012,10956,116986,6302,25895,9194,9958,23041,57460,283417,144577,11260,2799,23329,253827,84298,92797,23426,55832,5908,4193,1368,10818,144453,7103,8549,196441,55266,23011,84698,144321,11010,11103,4673,79738,114882,23390,6857,5074,79611,8499,29080,84190,160335,55117,80184,282809,490,8411,28977,8835,7181,10988,7112,56899,23074,55592,120863,55681,121601,400,6996,493861,84102,23325,55198,9891,10970,255394,55703,80298,1407,121551,1240,338773,23603,89910,51228,84260,9815,88455,488,51434,29902,160760,5501,23316,8315,5781,22895,4940,53373,113675,9904,6910,23389,643246,79794,23014,4842,283455,54621,84530,5564,11113,23409,51499,283459,9478,9761,6927,5027,10645,144404,22877,55596,9026,23457,10198,91574,55206,387893,11066,10959,57696,79867,23545,9612,140707,100862680,92293,121260,2054,6433,8408,57634,317781,22953,2802,55743,7574,7637,7699,7556,10795,647589,259291,284232,54737,9205,7750,8100,64328,101930748,26524,253832,2254,26278,4285,221178,143,374491,55835,646405,219287,9107,1024,2835,2971,219402,222484,646625,255967,2321,283537,23281,5412,10443,90627,9201,5994,4093,55578,122011,51569,80209,10240,10166,100616668,1997,9617,79612,23078,160851,94240,29103,160857,144811,8848,55425,83548,283514,23091,220416,23143,3356,55270,81602,55213,3839,10206,79621,26512,83446,4752,51028,26586,144983,81550,102723968,5101,22894,10464,11278,9882,4008,26224,122060,64062,10253,84189,2262,23483,160897,10150,337867,9375,171425,87769,84899,259232,54841,55082,3981,84945,8660,55739,3621,10426,23250,55208,7027,348013,2621,22821,390431,57820,7011,123103,55644,57447,283624,11198,84932,56339,63874,161253,54930,64403,22985,57594,85446,161247,7051,161424,56413,1241,56948,55632,29966,25831,25938,394,112399,1073,11177,6729,283635,4792,84684,253959,5083,145282,10484,122553,5411,254170,145581,54813,23116,55015,57697,55320,6235,4247,55172,122773,6655,79944,8814,11183,60485,51199,114088,122786,5732,283554,30001,80821,1033,10175,11169,122809,93487,22863,3895,57161,54916,10640,122830,55451,5926,387990,9786,64582,112849,64430,4331,6617,122876,81537,7597,22890,3306,4149,10243,64398,23503,55218,55334,56936,6430,317760,8748,10001,9628,58517,5663,399671,83544,100506476,957,80127,91750,5826,51077,56252,27030,2353,122953,23093,55668,64207,283578,9517,8846,145508,2957,6400,283587,54207,11099,79882,161436,1112,55775,55051,9252,55671,123036,9321,4287,53981,9950,1113,3705,84520,55148,55727,341947,57062,79789,283596,27004,9623,55102,10914,283598,84193,8812,8788,55384,5527,81693,4140,9556,64423,113146,9112,727764,646096,646243,283796,339005,123606,114791,100996738,23742,104472715,8123,100506965,3653,2567,440253,26082,100288203,54893,51621,161725,26585,342184,57099,1133,161779,79768,9990,254531,23015,9716,54989,723972,84529,161635,4212,283742,7057,11245,90427,27079,84936,171177,54617,23269,23005,23339,25963,2595,64397,8773,55142,57519,146057,161823,9677,1159,440278,2923,84978,51496,80208,653381,2628,7782,26258,80031,50804,2200,22995,399694,23741,9728,9318,2585,2252,56986,2553,9101,54822,100132724,342035,23312,29767,123169,10017,10681,55930,4644,56204,440279,64864,55329,6938,84952,102,54629,79811,145773,663,79664,6095,54832,388125,255180,7168,51762,9960,23604,6642,9325,23060,348093,80119,123263,390595,10081,9543,54878,51495,81556,10260,55055,79719,64799,91860,54982,10116,22801,10391,9493,55075,55323,54839,56906,79875,4649,123228,25820,123346,27020,3671,8482,10620,1544,79748,9377,79661,92912,123591,10099,79834,81698,10363,645752,55466,1381,3658,123688,5685,5923,390616,23184,161502,80765,84206,283726,647042,9455,123207,388152,388165,54581,4828,23478,9640,5151,11214,176,55215,348110,374655,390637,51335,342132,8826,2242,4122,100507217,1106,56963,440311,91947,3480,4205,145748,196968,140460,220,79705,22856,5046,100124412,4350,55692,6650,146325,283948,57799,197335,84264,10232,113000,388199,25823,84572,64718,23162,3483,81889,124056,283869,9351,1775,10921,899,51005,652276,645644,84256,146439,84891,197350,7752,4210,10127,91151,7627,7727,146434,197358,1773,10131,1387,115,84662,79585,124401,26048,440335,5493,9717,56052,54715,283953,18,23589,29035,2903,23274,58531,5620,29066,2935,729978,92017,55313,2072,100190986,255027,4363,101059953,23204,79905,162073,9738,124274,123876,116285,112479,100131998,146177,57478,91949,79728,84516,10595,5579,9951,79831,388228,1201,6799,11273,930,84901,6693,9961,9344,146378,197407,51333,146540,78994,64319,10847,100862671,1489,54620,93129,112755,79759,5652,146547,493829,6524,124411,10308,102723753,386757,5257,83752,6477,55027,29117,124460,1540,6299,5934,64400,79068,79191,1066,2775,11051,55239,9688,84166,89970,6367,221188,1459,23019,1783,283848,84752,283849,79767,6553,3291,79567,10664,57610,23644,1506,64180,4775,80004,9057,54496,80777,28987,11060,55066,118460,11269,54768,55783,10164,342371,1723,440348,55159,1504,23563,79583,23536,54386,85445,22879,100130958,51741,23300,2653,23417,8720,83693,23406,79786,9100,2294,79791,81631,161882,124245,1535,339059,283860,146429,197320,124044,4157,172,653486,7531,4641,124935,8578,124997,114826,55720,284009,23108,4994,8387,443,162514,55421,23140,7326,124976,124975,400569,388324,10749,55065,124961,9098,84622,100130950,9135,51003,388327,54739,201232,1856,339168,57555,374768,643664,8741,124637,9196,242,59344,9212,5198,22899,100128288,643904,162387,23533,9423,9482,388336,9611,9487,201161,388341,162632,96597,201164,56953,10743,140771,91647,79018,54890,7156,140775,645027,80039,284047,254272,147166,125206,22905,55244,224,11216,92521,348254,339184,26118,8844,4843,51701,23615,27346,90410,7126,645832,113235,6830,284086,55731,57649,57532,84940,85464,84081,1362,9527,440423,107984974,4974,2124,2123,55813,23512,114659,55288,162494,64149,8851,4642,124842,3980,5892,162394,91607,55106,201299,80179,3975,26574,31,6871,11276,11056,84311,57636,7703,54883,57125,342667,84961,5469,55876,94103,9572,339287,125111,6605,125113,3866,3857,55175,47,1267,2648,23415,3060,6777,6776,6774,29893,79990,2826,8506,2145,10266,672,10230,4077,284067,23591,162417,124801,51629,2896,23131,124808,10052,388389,79877,79777,10614,201176,9842,55073,100506084,147081,162540,7473,388394,9755,90506,55163,79170,80279,10951,3213,84366,10481,10241,51225,162466,22834,11248,8405,1748,5164,6442,146956,55379,55040,91369,10140,9043,54799,51096,3131,8161,7716,6426,140735,124538,22843,55771,284161,388403,79665,81671,51174,6198,51136,63897,84669,10513,8493,57508,9969,339175,11011,81033,4215,729683,57003,117246,2689,2688,6329,55852,1655,90799,146880,440456,374819,10672,5718,25926,2186,440461,9120,5573,55062,54757,10351,10350,10349,100133319,23461,5608,3759,84923,85001,350383,10871,100131439,326624,9368,283985,92736,283987,30850,10476,23163,60386,80022,9400,2584,201292,2125,353174,114804,283991,8877,63893,23210,79157,57690,7083,125061,57602,3959,124583,146713,339221,125058,55036,79092,57674,57521,9625,146705,284185,284186,83882,5148,339230,256933,51547,79058,64118,284001,1453,924,2837,3607,64122,727758,9984,494514,64863,23347,9663,9229,7541,23136,23255,23253,57045,8774,63895,2774,65258,3613,1149,10939,56907,56984,5771,55125,753,125228,8731,162655,440482,6093,80000,114799,171586,57534,64693,5932,91768,8780,29919,147463,114876,6760,6875,284252,1000,9331,147407,54941,441818,1837,84307,7572,252884,2589,83608,55197,25800,57536,26040,284266,57724,115106,147339,494470,125336,9063,83473,84064,201501,84322,9811,54808,6139,677769,220136,5596,4089,1630,8932,11201,162681,9480,2235,10892,55205,3998,28316,23556,54877,2531,9525,1005,28513,54495,10666,25914,9306,84735,55628,284273,10194,4155,2587,440498,22850,84552,8612,284451,3004,610,55658,1991,84634,1820,1265,374291,26528,10297,148223,339366,126520,399664,6929,148229,1455,2872,84444,4616,7064,148254,4782,10362,23396,84839,85300,51341,10148,56961,148022,10226,29128,5802,163154,56931,2528,2525,2527,400673,5623,8570,92359,8744,79230,3643,23370,126006,2208,30835,10332,80164,5609,1994,6370,84467,9230,84330,284383,57693,26648,374879,7675,93134,54811,162993,125950,5141,53637,81890,1785,10498,6597,5589,115950,126069,126070,7620,90592,284390,163059,284391,90589,7695,51710,147837,79973,10224,163051,163049,4125,54831,10661,4784,8677,9592,773,84245,65249,284454,5989,117579,9466,342979,113230,90378,5731,84449,85360,26993,11283,26538,7171,4218,117286,58513,10523,79939,79041,93323,4650,57719,84705,83483,684,93343,23149,3640,3718,27106,80726,3727,9518,23770,5976,10147,404037,23383,9170,94039,284440,7608,56242,81931,90649,100129842,199777,7617,7639,80264,148206,170959,7562,148203,400682,163227,7594,7757,113835,163223,100287226,100128139,7652,646864,388523,100129543,440519,7644,171392,730087,9534,79156,8725,9745,57616,22847,388531,84902,55094,9710,284402,55900,339318,6324,3249,148109,7392,933,2864,93099,495,126393,148137,163183,1346,147929,7705,57677,163081,342892,25850,374900,147923,92285,163087,148266,148268,390927,163115,9424,3960,4793,342897,342898,282617,57622,7538,56891,339327,163131,57731,80271,1553,80776,641649,90273,63946,973,478,5452,116115,2077,284339,1954,84518,3991,634,27076,199731,5329,56269,56006,284348,342908,7638,7711,7773,7766,342909,7767,7768,10780,353355,9310,7771,5817,56971,602,4059,11129,90332,7408,24139,2696,147912,8189,729440,388555,94235,79147,2909,10055,27202,9704,29998,30846,56344,8605,22900,93233,23546,2906,54854,3972,6625,27120,5639,58506,3661,83596,81857,84335,51231,25888,79784,3748,256236,9476,7376,6689,112703,284361,94030,84798,3817,11202,284366,43849,43847,4818,946,7728,100049587,65251,79898,284370,9668,284371,90321,162963,84436,147658,388558,55762,7696,81856,162966,7576,90333,162967,125893,79986,90338,55786,84671,79788,390963,342926,91661,147804,126017,59284,59283,441864,126014,79165,23547,114823,11024,79166,5794,255043,84446,729956,163033,147808,338321,204801,85569,147947,147949,63934,57573,140612,388566,58491,23619,5178,9422,390980,10794,125919,57343,10597,7565,388567,57191,400720,374928,256051,55659,284307,348327,7693,90233,79891,54807,84914,100874260,730051,147687,10172,147685,80095,100128398,10782,27300,7554,7691,388569,55663,26751,7837,246243,91543,9781,57498,51692,79954,10130,9475,1876,9687,23175,79677,348654,3790,57665,130502,57539,6382,60526,54454,165324,375189,653140,50618,109,22979,1788,1838,55252,3030,3032,54978,22924,60509,51374,285126,200634,26160,64838,79635,11321,64080,5500,23160,165186,79745,92291,6683,84272,57448,25780,25940,151325,51232,6801,54497,253635,100505876,10153,55471,23683,10602,64225,92906,6432,100271715,6546,23498,100129726,63892,51626,64241,6519,79823,5581,2034,23433,9419,9655,90411,57217,4072,4436,56660,2956,80204,3344,11037,9378,10936,23198,98,6711,400954,57142,130162,4528,55704,100129434,7444,53335,64895,5966,5194,84542,339803,130872,84140,10575,23301,5013,51057,51542,54812,9792,10097,54465,5534,554251,64395,4084,151516,54980,7072,51449,84908,119,25806,79315,10199,400961,27332,23233,2016,51002,8446,10617,55233,7841,84865,3196,9801,8802,10618,54884,84173,284948,4144,10791,129303,388969,8869,25885,51318,64795,344167,9451,645784,645367,440888,729171,64969,30818,400986,56910,55654,150771,200539,51239,54910,51252,57730,728537,23505,80705,129530,10190,9669,51455,3899,9486,79031,11138,55571,9448,84804,150568,5455,79074,2274,80146,653489,84620,285190,9648,3987,5903,165055,65124,4867,151009,10018,64682,129804,84524,376940,84172,10096,8886,54520,51141,6344,200373,5775,57669,5899,84365,129684,10746,55677,55339,84826,113457,2863,344148,4249,80122,23190,3176,339745,11249,647012,9839,55777,7130,55183,26225,785,10254,114793,55660,151188,56475,114805,3760,57471,728066,90,8502,85461,151525,29994,22925,10010,10716,2191,64135,25801,55137,22837,151258,2591,100506124,79809,6323,8708,27347,4036,79675,9360,6741,130507,2571,80067,79901,1781,8604,6670,100131390,9541,7456,3235,401022,220988,4780,100130691,8540,150737,92104,50940,114880,494513,65977,151126,57703,54431,10203,7035,84128,54529,150709,64172,94101,5378,84281,26275,3628,54842,100131211,4664,2744,6772,6775,8436,56171,57520,9330,91526,80219,3329,5334,348751,130535,151246,100507140,9689,1195,843,841,66008,65062,65061,51602,130026,55759,79800,65065,57404,4719,100329109,57683,8745,391475,130752,22868,8609,151194,7855,389072,200576,4133,6120,151050,10314,2066,79582,402117,580,55825,92691,7520,3485,7145,151306,64114,9125,84812,9654,151300,255101,79840,151295,79411,2043,116255,2181,7857,130340,57590,8452,3667,1286,56947,3267,130888,3431,11262,6672,51719,93010,151477,5757,129563,646960,200765,9470,26058,389084,3635,55054,23677,116987,401036,1293,79083,51052,80895,643387,26146,9759,85009,189,5510,50636,9855,84289,728294,129807,5133,285093,400830,140680,128637,1457,85508,113278,83541,10326,55423,10528,57593,128653,100288797,551,9762,64096,25876,146,5111,8760,643406,56261,54675,23236,5332,128710,182,22903,51575,23767,6238,27131,92667,55184,10621,10741,29075,54453,57186,55857,22803,3170,6754,64412,63908,92086,79953,30813,5834,728882,149934,284802,117285,245936,2307,128853,5326,9139,63941,128864,11264,84905,83737,128869,58476,128872,2686,55902,57644,80307,2036,25980,22839,57446,79980,25939,7052,85449,388796,57148,79913,26051,7150,23051,90187,84181,11122,6431,10110,51098,4605,128486,60598,10953,3787,128488,90196,27296,51604,10406,90199,140832,280664,11065,7125,140831,128497,140825,63935,4318,7686,55713,64849,112858,23613,8202,10564,57169,3745,55905,6615,55653,8537,140689,116151,7022,9217,164284,8675,2778,51497,1522,1908,10388,63939,5509,60437,26164,81928,28231,11054,1299,100132911,11083,128408,55738,1917,26205,51750,10139,54923,140700,54345,4987,23308,7179,391267,54149,387486,282566,54148,58494,2551,351,9510,29104,26046,10069,10600,7074,57466,30811,9875,8867,94104,10215,3588,3454,54943,29980,6453,6526,1827,54093,23515,7267,257203,2078,3150,1826,25825,4600,7113,49854,9619,7031,10785,23076,7109,81543,7327,754,23275,54058,5116,23181,150160,387590,51816,23786,637,2679,25787,7290,128989,5902,7625,91179,266697,9342,1399,101928891,150209,7332,9647,7441,140883,129025,25812,91227,91316,7621,150248,66035,83606,91353,440823,150274,83999,25807,2130,4744,8563,84164,3976,83874,550631,85371,284904,9514,23481,339665,23762,55000,113791,54944,253143,10737,51493,8224,91464,10043,4174,23551,80830,80832,5816,4689,164656,6753,11078,8484,85377,9567,10454,4248,468,6767,63929,2033,150356,84844,27351,79640,79879,440829,4668,6942,150372,25830,112885,10762,55007,400931,150383,64781,25771,79087,415116,164714,80305,83933,391322,2952,51095,51185,3708,8553,9695,2917,25917,64419,151835,4968,132014,2177,3656,100126793,491,80746,55287,348825,79188,51244,7182,23473,85403,285381,92106,23228,6304,5868,8850,7324,28512,9975,7068,5915,55768,152110,64343,201595,51143,10491,23122,10015,9881,9852,9209,2803,339883,3680,50853,9942,9941,64689,165904,3921,4336,10289,9045,285267,253639,285268,1499,54986,4820,389114,51099,285343,353274,55888,91392,57456,56992,22908,10803,259236,29122,29072,23276,10675,6599,4134,10201,84126,65010,5576,646450,10425,3615,64925,7375,387,9807,4486,10180,10991,7866,11186,51368,2912,57060,1849,54106,80335,7134,55193,26354,7086,55802,285331,26060,201625,201626,201627,7871,54899,5793,6314,9861,26018,84541,8801,285203,7110,9039,10550,23150,4286,317649,55164,151987,55096,107986100,100131827,253559,25978,3355,8545,55279,285237,2042,5627,200894,200895,63899,84100,26341,1371,10402,9868,50939,285359,79598,91775,64332,344595,56987,961,55032,151887,29083,80218,57577,79691,4045,8702,55254,2932,165829,11167,285282,2960,9515,286676,131076,151636,79663,54437,10954,26984,8997,7707,8723,114885,79364,50512,166348,8607,60678,7879,2815,56941,6010,23023,105374105,729375,28990,131870,23317,84129,51554,79876,55573,11073,7018,105374119,51421,80254,2047,5523,10274,4690,51163,25852,347736,55179,5291,9276,5948,55186,253461,483,7029,256356,54464,545,7220,23350,5352,2992,6596,84343,25937,51122,11342,9819,83939,6478,4154,285315,9197,8833,6747,25976,647033,57018,51319,4291,85476,56925,64747,10051,286827,51068,165679,5276,151790,11235,5274,27333,84517,55892,151827,100128164,7095,80012,5584,6498,5010,57709,56648,5337,2693,254827,79718,5290,51193,55669,57129,4711,8975,51555,151613,339829,8087,23200,54165,23101,54800,170572,110599564,5708,1181,23355,285382,9175,10644,55171,51726,3827,64108,604,401105,3556,152137,2257,84239,4976,1370,131578,55341,131583,23527,5504,347,131540,5130,26043,165918,200933,5062,22916,100129516,220729,84248,84859,84223,89782,152687,255403,654254,7700,79963,54872,5158,100129917,10815,84286,92305,10460,7469,339983,79441,57732,8603,118,8602,4043,55646,166793,53407,54360,5522,80273,84448,152992,27201,3166,644414,9957,259282,57545,9079,80306,54876,80333,10891,91050,55203,51091,55300,29063,23231,3516,55296,57620,5099,439933,55286,23216,51274,5981,11019,401127,55728,323,22998,55161,10463,10396,386617,60558,132789,2557,152518,57606,285527,54940,84708,402176,3791,55858,55763,9662,132949,10606,6731,132946,6691,5978,1060,55236,26952,26057,5473,6374,441024,8999,9908,55153,53371,950,8987,10983,246175,65008,55589,5593,153020,3184,79966,22872,79725,132660,84803,1040,23001,5602,5783,4299,57563,51170,6696,5311,8916,266812,10144,166815,401145,658,8633,5910,10098,1977,128,93587,4547,5530,7323,493856,54790,27068,57117,79807,93627,9061,113612,6164,58505,10427,81579,10692,79071,55435,92610,55345,51574,287,7368,133022,645455,729218,401152,401149,645513,8654,4085,11107,84109,100192379,55212,7222,84162,11162,22824,256471,80167,10424,79960,132320,132321,84709,80155,80854,55534,1047,23158,27309,8821,84640,2549,8467,64399,10393,54726,1909,55751,90826,4306,10586,152503,55294,201798,23321,6423,79884,2983,2743,55314,59350,92345,55319,23520,152756,201931,2713,50859,55601,91351,84869,4750,1182,54969,9848,51809,3148,8819,80817,60559,175,80014,55602,201965,56977,133121,3660,2180,83891,353322,105377590,3818,2483,100874392,153478,133957,11336,11076,79844,65980,6531,79888,728613,50805,401172,134111,54888,6715,4552,134147,83853,651746,7204,56172,23194,1010,55322,64083,51663,4883,23600,26064,55299,134218,79925,3575,92255,6502,25836,105374727,55100,2668,3977,253260,5562,84674,100129792,100132356,23530,10884,348980,79668,3670,4724,112574,11082,10309,23517,153129,3572,166968,65056,345651,10769,5144,25859,1161,91942,57688,27292,100130733,285671,401190,285672,23398,373,54557,57486,140890,375449,5295,64924,92259,202243,653238,653188,4671,55814,4131,23107,79810,3842,115548,134285,2297,689,57763,84135,26049,51301,51426,22987,2150,8546,411,133746,202333,256987,9765,1719,4437,92270,153339,1462,10085,285622,55338,5921,4208,731157,10622,57561,7025,9652,153642,22836,22936,5122,831,51752,4012,1105,100133050,54826,23262,83594,1946,64839,100652853,4124,642987,91137,134429,64097,4163,64848,5229,56929,51014,285605,51334,94033,153443,133923,9627,153241,1456,57507,65983,51808,84466,644873,6558,51015,337876,90624,51735,96459,728637,23305,8572,10111,645121,134549,116842,27125,54819,23105,56951,51128,10802,9879,134553,79770,84105,4762,4090,26249,10949,9499,27039,51306,8382,10902,51308,1958,1495,9782,51523,84249,9542,5813,492311,5201,1839,83697,54882,10011,3550,54853,373863,56147,56143,56138,56134,56132,56131,54661,56129,56128,56126,56125,56124,56123,54660,6879,56112,56103,56108,8641,56099,26025,285613,5097,729080,51294,9604,10007,80762,2246,23092,2908,57824,81555,57528,54439,10915,5521,84651,79628,728264,1452,389337,1836,81789,22993,6534,3340,91977,55696,51164,85027,134466,10318,309,2760,206358,10146,4238,55568,79685,10826,25929,29093,285643,54974,9685,134510,114825,10569,23120,2561,134492,27430,57451,79646,54908,133874,64901,8817,92181,153222,662,91272,80315,1812,10814,100507387,253314,51720,2264,83463,79930,54540,5626,3182,117608,285676,345462,30832,80230,3187,55819,5601,2324,81786,84851,56940,55770,2762,221756,5269,401232,8737,63027,8899,404220,9425,51299,6745,83732,51000,55003,51522,81853,221711,54898,221710,4739,221692,54438,10048,3720,6310,10486,51439,63971,7913,140767,57380,2822,7915,9856,51567,51053,10050,10385,11119,11120,346157,7718,7745,651302,7746,387032,64288,80317,222696,114821,729583,81696,442194,26716,7932,4340,80862,10107,7726,414777,2794,2968,29113,1041,170680,100507436,4277,7124,4050,57827,7918,58496,80737,4758,717,221527,7148,1388,63943,5089,6891,100294145,6046,7922,6015,1616,8831,221504,449520,221496,6882,2289,340204,6732,285848,222658,221477,221472,5292,221468,23070,221458,23500,222642,221443,221442,340205,4188,7942,29964,25862,896,129685,2979,55809,23304,23506,285855,171558,5528,10864,24149,57510,5429,9587,7422,55362,101929726,2030,3326,441151,988,860,10231,221400,23607,85315,114327,28978,26268,60481,55227,389400,667,221336,57691,26036,375513,106660612,202559,23469,442229,1310,57579,135154,135152,79627,56479,26503,55754,26054,134728,55023,167691,6785,5238,9892,51167,22832,4907,387066,23036,63914,10559,55122,8732,10957,51465,57226,23195,9994,60468,6885,2045,79694,23376,9457,114792,5454,26235,25957,85015,100130890,892,84539,389421,64208,639,55278,246269,27244,285753,8763,728464,23097,262,442245,5980,51175,222537,2444,221294,23270,29940,7259,51389,3841,221303,285761,57120,222553,387119,23629,254394,25842,221322,2697,134829,154214,23493,135112,60487,81847,387104,387357,2037,9465,9439,9287,116843,2070,6446,64577,10767,54806,27115,9053,23593,85021,58527,4829,57211,3097,51390,8504,9749,5325,7402,7957,84085,10090,23118,85313,116254,9113,348995,84918,80329,646024,57480,57621,80129,2099,23345,26575,26034,22828,57492,8871,84947,202459,100130967,83861,101929122,6648,154197,729603,5340,9444,90632,51660,6196,4301,100128124,64094,7058,387263,84498,6908,5134,100507642,54919,26173,392617,4521,29886,23288,55698,57786,84629,54476,51622,9265,11014,7559,441194,54468,729852,113263,3382,221981,54664,221806,85477,10124,25928,57037,28969,27075,221830,6671,9771,256227,10643,29896,1197,90693,56164,3202,2128,8887,1124,222171,442524,644150,9805,84725,223082,2692,5137,100129460,441208,25948,441212,11328,6100,27241,168667,554236,64224,100506725,80820,23366,54443,313,54749,273,27072,11281,5898,349114,79783,23072,55665,51619,285955,2645,29881,222068,4967,107,3364,136288,7378,168448,23242,285877,222008,1956,55915,81552,360132,349075,2631,5723,908,25870,642006,441234,643955,730291,728927,649395,340252,641746,51427,643180,285905,168374,643253,285908,154881,729156,51119,5382,64940,26053,441250,155370,441251,100101440,83451,2006,9569,2969,442582,5383,729438,81554,654817,442590,5387,3092,6369,5447,22932,57639,54103,5782,222194,57157,2770,9723,222223,9988,154661,55972,10926,53616,6717,442523,261729,79846,85865,9069,5218,889,54467,5189,84060,257415,1021,55610,10282,64921,5166,10165,57001,22853,25851,101927550,11333,84124,221785,1577,563,7586,7589,7551,4176,255374,79690,10734,101735302,402573,100316904,64599,56996,402682,4584,10071,1523,79706,80228,54784,222234,10234,222236,349152,55904,6733,54517,222256,10135,26959,55973,50640,168451,4189,442720,54674,11179,3475,286006,64418,54329,93986,858,4233,830,83992,51691,3751,54556,10447,93664,154865,4698,8976,730130,2861,25913,168850,5078,64101,55131,55798,402483,346653,64753,23534,23382,4899,7328,95681,136259,4289,91584,54927,60412,84912,4850,23165,647087,389558,9162,64764,92092,154791,28996,6916,80853,673,55750,50832,54429,136541,89883,259285,1180,9715,7791,9747,26047,2146,155054,57541,27153,155061,168544,643641,653857,29803,285971,728743,4846,9311,51667,58508,100128822,1804,22976,3638,100286906,2020,155435,64327,64434,5799,7434,644128,169270,157695,2055,9639,64478,79648,1672,349196,100128890,9258,79660,203074,54984,286046,252969,613209,100506990,729732,57604,10395,286097,51201,137492,9108,6542,57509,526,2675,23039,55806,203190,6440,661,5533,10174,23221,8797,91782,9583,51312,4741,4747,80005,2796,157489,665,1135,51435,55246,23303,1846,51669,23484,2961,2936,7486,3084,84549,80185,79845,137970,80139,11160,728024,25960,2260,8754,79698,51125,286,7994,3551,6575,81790,84376,2339,84197,138050,23514,1052,4173,7336,54212,115294,9705,389658,2831,6917,10434,29088,137695,5324,195814,5179,9760,5862,55636,157807,444,8836,253943,9420,55156,9650,5150,23212,80124,23678,80243,51110,389668,2138,27067,54332,5828,101927067,28957,65986,5375,650747,3612,79752,92421,85444,377677,11059,8895,734,4683,169200,64168,55529,51633,286144,389677,54704,25788,100861412,286148,55656,9134,137682,79666,157657,7381,51001,6383,92140,203111,10940,79815,3788,157680,169166,26986,83988,50484,51366,8323,115908,29967,55074,340419,9694,27012,7227,84294,441376,90390,401474,5168,6873,79075,64798,28998,27085,93594,29028,55093,114907,157769,9788,286053,50807,114,23167,51059,169044,54108,27161,57210,389690,203062,23237,101928087,51337,137797,8581,286122,286128,79943,116447,114822,389692,642475,286075,84875,81858,340390,83482,8928,80728,90987,80778,7553,58500,7564,286101,65265,55871,6595,169522,169792,55064,50808,3717,55848,57589,79956,158358,26953,23081,5789,286343,340481,389705,158219,6619,11168,54875,92949,123,55667,340485,25769,4300,55958,4507,63951,1993,79886,9373,80173,79817,23586,10210,138474,54840,364,65083,441394,54926,25853,51271,203259,10280,10850,6363,6366,4882,51754,8434,10020,152006,84186,64425,158234,51010,6461,219,347252,253650,654466,220869,387628,100132249,375719,203274,642236,642929,101927015,9414,23137,687,80036,51104,138241,7763,216,6096,140803,26578,158471,23230,84131,29968,7091,101927502,29979,55582,84267,3190,80010,23287,389765,81689,1164,79048,4783,10558,55035,1842,23299,83744,65268,23196,5253,138639,2176,100128782,375748,3293,11046,8555,441455,22869,158431,84278,1515,101926917,286359,158427,4686,10541,9830,55357,203286,79695
Brain_16	Brain_16	Glasser Brain Parcellation	6673	FALSE	FALSE	729737,79854,643837,26155,7293,51150,6339,126789,80772,55052,441869,219293,83858,339453,163688,339456,85452,2563,1953,7161,57470,9731,1677,339448,261734,8514,388591,23463,8718,80835,9903,55735,100505887,23261,8863,54206,50651,80045,9563,199953,84328,116362,10277,5195,54897,23435,10747,10459,374946,4524,1185,9927,943,93190,343069,126755,7799,55092,79180,11330,23341,6248,284723,23013,149563,348487,54455,114819,84809,105376805,55920,55160,127707,832,127733,55450,50809,8672,1889,29092,9923,7798,10236,80818,3399,6924,2582,1269,163702,90529,57185,10250,57035,23585,6006,55219,57134,79000,164091,3925,149420,79927,51042,79947,84243,2810,126695,388610,23038,8547,2827,27245,2268,199870,9473,2140,22826,83667,1104,85028,115273,6883,10691,51441,2035,6429,79570,3061,553115,90853,8073,23633,200081,149069,339483,84734,65108,339487,57648,252995,127544,204,149076,7579,2707,113444,9204,9202,79932,23154,339488,192670,26523,1296,9967,79729,1441,728431,64769,29889,54955,3633,2275,64121,105378663,54933,23499,728448,4610,5538,10269,64744,65243,127396,9783,4802,1503,200172,22887,728621,149461,64175,51058,6513,10969,128218,991,9682,533,55182,11004,266675,1263,8643,57643,4678,51249,23139,10103,541468,8438,387338,148932,64756,9813,1579,199974,6886,51727,2301,388630,54558,84871,79656,1996,1031,22996,2060,114883,91408,9372,348378,65260,55268,6342,6512,4116,7804,148979,55706,127428,25973,7809,255738,23358,1600,114803,51361,54596,7398,27022,23421,84455,4919,3716,3953,5142,84251,200132,57708,26135,1647,55635,55631,9295,81573,257194,1429,127253,431707,204962,34,256435,10026,23032,91624,11080,10561,64123,23266,79739,5567,80135,1486,117178,8915,54680,57489,2959,56267,2635,2634,115361,23507,84230,55144,8317,7049,253152,79871,7813,22823,1810,9411,199857,163404,178,23443,54482,127495,1629,8634,2135,55599,22854,10451,29957,113802,55119,22911,6884,56900,127003,1952,84722,343263,284612,127002,284613,2773,2948,2944,2949,85369,257,388662,3749,3737,55791,79961,5016,55917,829,4343,6566,246182,260425,10745,54665,26191,64858,56944,163259,7812,80143,7252,126868,3321,914,8458,10905,54834,10885,10352,644242,90874,3158,653505,647135,10628,171423,607,2703,9659,57234,9900,10903,56957,11311,51177,51107,148523,9129,1893,4170,2029,55204,1513,405,9869,126626,8394,57592,5993,23126,7286,81609,11189,65005,6097,54544,353145,353144,353142,388699,353141,353140,353139,353137,353134,353131,448835,3713,6698,6704,6702,6279,6275,6273,26097,65123,200186,148327,7170,57198,3570,1141,103,90780,55891,1944,1942,55974,54344,7059,23623,55249,54856,23208,6016,22889,6746,56893,84283,128239,164118,51093,3068,9826,360155,55243,3428,9447,2532,325,54935,56833,391123,8407,57549,89886,480,1314,50848,7391,5202,9507,2207,84134,654790,6391,3310,22926,8490,5087,4259,54499,7371,149297,57645,84944,5451,919,92241,9019,23432,9095,79100,481,8548,10560,92342,55732,92344,2327,7151,8674,26052,5279,7292,339416,55157,149041,7143,64326,460,57795,730102,9462,9917,6646,7827,148753,163590,9857,9213,57710,10228,51278,127665,6041,6004,284648,85397,80896,1660,3915,23057,9887,116461,80267,54823,10625,54953,5743,101929120,5997,51377,51022,79577,3075,10878,360023,163486,23528,83479,23271,647219,7135,149345,10440,6051,127833,10765,148709,51094,92703,8497,134,1116,7832,2331,9877,3814,22874,5287,6900,388730,5929,25778,2005,64710,23380,83593,1939,9261,55432,5208,1604,1380,4179,100128537,642587,57172,3914,50486,3290,56256,55733,55758,7779,91548,9926,5525,467,79805,90806,26750,5784,51133,2104,55105,51018,7042,643136,25782,79762,9015,375056,64853,148362,824,441124,100287497,23219,8560,3930,64746,83881,286826,142,8476,375,81559,574029,5867,55746,9816,2590,79605,79573,64801,440730,149373,128061,8443,149371,83932,7257,57568,54627,80003,84451,3775,148641,6894,359948,9804,51742,9453,6905,148789,1130,7107,56605,55127,6262,56776,6000,8564,23596,1122,200150,9859,200159,257044,51029,116228,3192,84288,55083,64216,163882,93474,388759,84838,114548,127623,441932,25893,343171,284521,391190,391191,391192,254879,80851,79894,55657,347688,10771,23560,5214,105376360,10276,79754,2665,5209,10659,207107,9712,26019,55176,8872,57118,10133,5264,22929,222389,8559,55691,51182,79723,644890,9397,100192204,221061,8516,80013,783,221079,10529,387640,8028,5305,220213,56243,57584,79896,57512,2572,23590,22852,84930,283078,143098,25805,57608,55149,729668,220929,94134,3799,80314,3688,57209,219749,7587,399744,100129482,9790,5979,3185,642819,220992,10151,6387,643236,83937,11067,7570,79290,253725,728407,8031,5540,83849,399761,26095,642826,2074,55753,8505,100652748,100421577,387680,56624,259230,653308,65217,253430,55847,7321,7019,80114,728640,220963,84159,219790,22891,84890,1959,221037,347731,23411,26091,3189,1763,8034,80312,55749,79009,5552,9559,50674,55222,1979,140766,219793,219699,64072,9806,54788,5033,11319,23234,310,159195,729096,170384,818,5328,7414,26985,132,142891,7417,84858,3778,9231,414243,57178,143244,653509,8512,6441,80195,387695,2894,23063,11155,657,2746,9562,142913,5728,55328,57559,59,3433,24138,53354,10556,119369,84333,143279,22849,3416,338557,118924,51196,23232,10580,5832,26123,54619,9849,56889,10023,23401,23223,64210,80019,26287,55361,60370,83742,401647,27291,3257,60495,26507,57089,10613,55280,25956,57715,56652,79955,81621,2253,9221,5309,79946,79847,10121,81603,54838,1586,54805,22978,729020,9118,84108,255022,9148,9748,119392,85450,114815,4601,10285,1847,27250,92482,64429,143187,103344931,6934,840,9937,374354,153,55088,56165,84632,3983,142940,26033,143379,259217,118987,22841,63877,2834,119559,2869,7073,22876,79892,11196,196051,2263,11101,10579,59338,1755,196792,80007,118672,64376,36,340784,3167,9184,4942,9679,23172,26098,92565,118611,5791,387723,119437,282973,80313,3632,85442,101,1892,92170,93426,147199,80162,8519,81490,6050,6343,283232,51286,283229,161,4588,4583,4586,727897,81532,4046,7140,3784,55539,5003,114879,116969,4928,27315,6737,119774,3043,10346,160298,112464,10612,26515,387751,341276,7761,79608,56672,56673,57758,440026,10527,7702,133,10335,58486,374378,55031,406,84188,796,10944,5286,3746,26297,6289,2965,3948,160287,144108,84867,54503,10196,4745,203859,57084,2620,159963,55366,627,196074,744,120526,26610,10480,79832,91614,1479,10114,25758,26273,4005,4076,55226,25841,51074,8050,24147,7189,55761,51144,729799,387763,56981,57586,9409,51317,90993,1132,55626,283254,4038,29763,10062,91252,10658,55709,23788,79841,23360,23279,5795,283116,440040,26338,219445,219527,5024,8501,219539,25921,51075,280636,219965,63901,23220,219972,219983,390197,5007,54948,51338,27339,26007,220002,54949,9066,747,4250,7356,64852,23193,80789,79081,790955,26580,221092,79842,79064,387775,114571,25923,10313,2011,283248,79829,83707,84304,2286,26472,2101,283234,10235,7536,170589,29901,7108,740,10435,220359,283130,83786,283131,378938,4054,23625,10089,399909,11007,84285,9610,25855,3177,246330,10432,5936,83759,5091,91683,29984,22992,54961,6199,390212,57010,51475,254552,10312,1119,51111,53838,55291,1374,116512,116535,219931,26579,2248,2017,22941,55298,401,89849,9828,84957,5870,51642,374407,7351,7352,26005,10714,10825,11309,871,4135,80168,5612,2615,192134,726,4647,283219,26011,5547,100506282,338699,55863,58487,8301,8322,65084,1075,2915,57093,10003,26973,120103,56935,85459,79101,28970,9440,4361,54851,10929,143686,9702,79780,8690,53942,143872,57562,329,79659,80310,837,838,2893,143879,60496,2977,55531,54734,8065,4863,23086,399947,85463,5962,2230,57569,120376,5450,3316,85458,6392,83875,54970,255239,1813,9183,57646,9177,7704,10179,84811,335,23387,5049,6876,9159,3587,6330,120425,196264,916,915,4297,143941,372,338657,2542,10525,64137,79102,9099,23650,219899,6309,6653,399959,79827,57476,390261,116337,84897,79684,54538,100169851,83480,6734,114609,28960,63970,56980,334,399979,50863,4978,23310,29087,27034,101929384,5927,196513,775,2288,83714,57097,894,57103,57102,8798,3736,7450,928,55200,7132,939,6843,9918,25900,57121,5763,3902,2784,2026,51279,5830,79923,144195,6515,55810,719,25977,642559,389634,144568,1911,2,9976,100506159,3822,8531,50839,50838,50840,259296,259295,259294,259290,259289,259293,5544,5545,5542,2120,4040,54682,503693,118426,80824,2842,1027,81575,57613,2012,79887,4256,85004,5800,11171,728622,79785,54477,121536,5139,3375,79912,5965,3945,55907,6489,9847,55500,586,55259,11228,79365,3709,26127,51768,9412,23012,56938,341346,8496,387849,60488,55711,10526,58516,160518,636,10059,5318,84920,144402,55605,225,114134,120892,283464,51535,144165,440097,196527,400027,9169,81539,54407,10411,55652,51564,29843,23519,121273,3906,54934,904,27289,85478,50846,55716,10024,100335030,84070,57701,144233,29127,91012,113251,466,4891,81566,7024,5463,9802,1990,11226,9498,6334,401720,341405,94,3164,26628,3887,3889,112802,3850,196374,1975,8086,121340,6667,54458,11016,517,57658,100240735,23468,25946,3678,5153,403282,3679,4327,84305,1606,6821,64375,5036,84872,23344,93058,1431,51561,6773,8914,283377,27165,5557,8608,6866,11247,22864,64333,114785,79837,10956,116986,25895,10102,10106,121227,9194,9958,23041,283417,144577,11260,29110,2799,253827,84298,92797,23426,55832,56890,5908,57122,4193,144453,5787,7103,196441,552889,3747,84698,11010,22822,79738,23390,6857,4659,8825,79611,29080,84190,25834,91298,4254,1848,490,1634,694,8411,7334,28977,7181,55785,10988,100132594,59277,6636,4048,2004,5128,7112,55592,64431,55681,121601,27340,400,56994,55332,79023,55010,3479,429,7184,29915,7296,50515,84102,9891,10970,55703,5992,121551,9671,1240,23479,338773,54434,32,83892,89910,51228,9815,88455,488,10094,51184,160760,79600,100131138,23316,8315,80018,5781,22895,53373,113675,23389,643246,84900,54997,23014,4842,283455,5985,54621,5037,51347,64426,11113,10985,5829,23409,4440,100506668,9921,9478,6927,64897,5025,84678,84876,144404,338799,23067,605,56616,65082,6249,55596,65117,57605,10198,55206,387893,10959,57696,1967,79867,23545,9612,7316,140707,114795,100862680,92293,121260,11211,2054,8408,57634,100507055,22953,23141,7637,7699,10795,259291,284232,7278,54737,55269,9205,7750,64328,101930748,253832,221154,2254,26278,542767,143,374491,55835,646405,9107,9818,2835,2971,219402,219409,646625,2322,255967,2321,51371,283537,23281,6541,5412,84056,171222,10208,10808,145173,10129,90634,10443,23047,90627,9201,23111,55578,122011,51569,80209,387921,57511,10240,100616668,11193,89890,84078,9617,79612,23078,160851,160857,8848,55425,23091,220416,80183,23143,3356,55270,2862,81602,3839,57213,145165,79621,283521,83446,51028,26586,144983,10910,5100,10562,81550,440145,22894,10464,11278,9882,4008,54602,10253,160897,22873,266722,10150,5911,3843,8428,5095,84899,54841,728215,3981,84945,10673,8660,1282,1284,55739,55608,104355135,8874,121793,6656,10426,23250,8451,3916,113622,55208,348013,2621,65110,390431,10038,7011,123103,55644,6035,440163,283624,11198,57680,84932,1603,161253,54930,1053,23428,599,51310,10278,85446,8906,161247,5721,10548,56413,1241,196883,2999,3002,29091,4857,2290,5587,29966,25831,112399,11177,6729,4792,84684,253959,5083,145282,161198,10484,4253,254170,145581,23116,55015,55320,122769,55172,122773,79944,8814,60485,114088,51637,5732,57544,283554,6815,1033,10175,122809,55030,3895,10640,55745,122830,5684,55451,5926,387990,26520,9786,51339,23002,64430,5494,4331,57570,145389,161291,5583,6617,646113,81537,23224,9495,22890,6710,376267,2530,10243,64398,51382,1965,161145,51109,55334,56936,6430,317760,8748,4293,22990,26037,9628,5663,399671,79697,83544,100506476,57862,957,80127,5826,4053,27030,97,79696,91754,2353,122953,55668,2103,22846,23357,145501,9517,8846,145508,6400,23768,2581,283587,11099,79882,161436,123016,1112,55775,5700,9252,440193,55671,10516,9321,4287,53981,123041,79890,9950,1113,3705,64112,55148,55727,57578,341947,145270,78990,3429,866,79789,161176,283596,27004,9623,624,10914,7443,283598,8812,123096,8788,64150,1735,3320,5891,51550,23186,7187,81693,1983,4140,9529,7517,23241,9112,1396,80757,727764,646243,400322,283796,23191,114791,100996738,54551,23742,104472715,347746,8123,100506965,3653,57194,56160,7082,26082,1139,161725,26585,342184,1133,79768,23015,70,9716,7057,440275,6727,90427,644844,90417,27079,171177,57617,79094,54617,4058,26015,23269,23005,2595,8773,55142,57519,146057,197131,9836,1159,10169,4236,84978,728758,51496,8669,80208,26258,80031,50804,1854,2200,23741,9318,2252,56986,2553,9101,23431,100132724,388121,23312,256586,29767,5597,100129973,55930,4644,56204,440279,145788,64864,54816,283663,3990,54629,79811,54778,4643,145773,663,27023,79664,6095,54832,388125,255180,114294,51762,9960,8925,9325,348093,80119,51324,123263,390594,390595,10845,8483,54956,54878,81556,84465,4091,79719,64799,145853,22801,10391,8125,145694,9493,55075,55323,54839,56906,79875,4649,123228,25820,123346,83440,4756,27020,80381,5371,3671,64220,8482,10620,1544,79748,54913,192683,56905,653641,79661,25942,257364,81698,84894,645752,3419,55466,646938,11173,5923,390616,58489,59274,80765,647042,64506,100505616,53339,100505679,54581,23478,9640,11214,64410,26589,64963,55070,3669,176,4240,11057,55215,51458,56964,374655,390637,51335,23766,8826,64784,641,2242,374659,91433,9055,9899,8128,1106,440311,3480,4205,145748,140460,220,22856,3050,3042,3040,3039,55692,83986,6650,57799,117166,197335,339123,10232,51764,30812,283951,645811,79652,23162,65993,197342,3483,81889,146310,124056,283869,9351,84231,80178,645644,23524,10942,114984,79412,146439,9235,84891,7755,197350,91151,7627,146434,197358,1773,1387,115,84662,79585,114990,9093,440335,29855,9717,51172,56052,54715,283953,18,7874,29035,2903,80063,2013,146279,28955,23274,9516,2072,5073,123803,100190986,9665,4629,4363,23049,10229,9738,400506,124274,7369,123876,55623,123879,100131998,387254,51108,55718,91949,23062,56061,5347,5579,5930,27327,115584,554206,79831,3566,50615,146395,388228,1201,246778,6799,11273,930,27040,440352,23475,112476,79447,9961,146378,83719,79153,26000,197407,51333,22928,65988,92595,78994,64319,10847,100862671,1489,54620,9739,112755,146547,493829,283933,79798,6524,440359,10308,729264,388272,81533,5257,6477,869,255919,29117,1540,80205,643802,5934,23322,84290,267,11051,9688,9709,84166,89970,23568,6361,5432,221188,1258,57567,79650,29070,79918,2806,146227,7084,123920,1783,8883,766,55336,79767,26231,6553,25894,10664,55815,23644,1506,55794,54920,4775,84138,54496,55512,999,79613,84342,80777,10725,11060,118460,55308,6483,23450,54768,7571,7567,6898,164,9798,440348,2734,84937,162239,440387,1504,10428,22879,100130958,124359,56942,5336,23417,83693,9013,161931,654780,79786,9100,55625,23199,2294,64779,2303,100506581,101928659,79791,81631,23174,8140,84627,339059,2588,283860,146429,124044,9605,4157,92806,172,2622,653486,100506388,400566,55275,100131454,51031,55178,64359,7531,4641,51763,124935,8578,83547,84981,114826,6117,55720,4335,5048,4994,8387,162514,55421,84254,51479,7326,124976,10514,124975,400569,388323,5216,55065,7775,9098,100130950,9135,4927,56919,9851,84817,51003,388327,284111,54739,245,100506755,255877,162515,433,432,1856,147040,339168,374768,201243,57659,5430,8741,9526,112483,92162,124637,9196,5187,84314,54785,9212,5198,29098,22899,100128288,643904,162387,23533,9423,9482,9340,6341,388336,7566,9955,1352,4213,54902,9487,388341,57336,57547,162632,201163,8533,55090,51655,10743,140771,51168,125170,140775,6470,220594,284047,254272,147166,125206,22905,4239,7732,55244,224,11216,92521,348254,339184,5606,26118,440419,4843,51701,23615,27346,90410,7126,147007,645832,10615,284086,55731,26284,57649,57532,84940,642,1362,51379,79736,107984974,4763,84440,23512,55288,162494,64149,4642,26022,124842,91603,5892,146861,162394,91607,79148,8148,201299,80179,79893,79154,79922,3975,11276,84311,30837,7703,8396,54883,782,342667,5469,8557,2886,55876,94103,5709,339287,22794,51195,147179,990,5914,125111,1236,6605,125113,3858,147184,3866,3880,2520,9001,115024,55175,47,83538,7266,2648,23415,3060,6777,284119,535,6945,162427,8506,10266,8678,314,8639,2538,146923,672,10230,379,23591,107546764,5697,162417,84336,124801,92591,51629,2896,23131,124808,80174,10052,51751,4836,79777,10614,9842,100506084,51326,147081,162540,284058,4905,7473,388394,996,9755,90506,90507,55163,4779,3213,3217,84366,10481,10241,65264,51225,22834,255061,1748,6442,64132,146956,84073,55040,8913,91369,124857,10140,9043,54799,51096,3131,7706,8161,8165,6426,140735,124538,9256,6827,54894,9110,5889,22843,4591,55771,284161,388403,79665,1213,81671,51174,6198,51136,84669,8493,6909,440452,339175,11011,26115,1636,81033,4215,80774,92335,57003,11325,5705,6603,1442,6329,3384,2081,5175,1655,90799,146880,374819,8313,201134,5578,9931,22901,9120,5573,54757,10351,10350,23460,10349,100133319,23461,5608,3773,3759,54549,350383,124599,100131439,326624,9368,283985,92736,23163,283989,3993,80022,100130933,85451,64978,51,2125,353174,8877,63893,15,55808,23210,6397,57690,11322,283999,9267,57602,124583,84733,55036,2548,9775,57674,57521,9625,146705,124565,284185,284186,57597,25794,80233,5148,6182,255275,147111,79058,5986,64118,284001,9123,924,79701,9097,9984,27098,23347,9663,9229,642597,7541,23136,645369,23255,57045,9989,9218,8774,63895,2774,57132,1149,10939,56907,56984,79959,5771,55125,125228,8731,162655,284233,440224,80000,114799,57534,64693,5932,29919,147463,3909,125488,26256,55364,6875,284252,1000,9331,22878,51444,64762,441818,1837,10982,7572,83608,55250,57536,6860,26040,115106,147339,125336,29906,9063,51124,201501,84322,9811,4092,54808,6139,677769,5596,4089,8932,162681,6925,23335,51046,9480,23327,55205,3998,23556,54877,2531,9525,5055,1005,79839,9306,81832,84735,55628,284273,10194,9658,4155,2587,22850,8612,54531,284451,8174,3004,55658,91300,84634,1265,10347,22904,90007,374291,26528,10297,148223,339366,126520,6929,148229,83855,113178,113179,2872,55111,8175,268,4946,4616,148252,7064,148254,126295,58492,79816,7089,8698,56926,60680,4782,83475,58509,9546,84839,23217,1613,51341,84699,170961,56961,10036,729359,148022,29128,5802,148066,163154,2528,2525,2527,400673,828,8498,4298,5623,8570,92359,79230,3643,23370,126006,56729,30835,10332,80164,1994,51293,4701,9230,4670,84106,84330,284383,148156,57693,374879,10781,79088,7675,93134,162993,54850,5141,81890,78992,3949,57572,9545,115948,1264,55552,126069,126070,7620,163059,90589,7695,51710,147837,79973,10224,57474,163049,4125,3726,10661,112939,8677,9592,773,81576,84245,65249,284454,342977,5989,117579,976,5731,85360,79852,26538,284433,7171,4218,117286,10365,10523,79939,9441,79086,79041,93323,57719,84705,684,376497,79709,23025,3640,3718,5143,9518,170463,55049,1311,5976,10147,729991,404037,54815,148113,9170,7561,7608,90649,664701,100129842,199777,7617,7639,80264,170959,7562,148203,284443,400682,163227,7594,7757,163223,100287226,57615,7652,646864,388523,440519,171392,148213,730087,342865,79156,83636,898,57616,400684,147991,388531,390916,91442,55094,1054,5184,26065,10054,90075,6324,3249,53822,148109,51599,7392,4099,2864,93099,26330,495,79713,199746,55957,126393,163183,284403,1346,147929,7705,57677,284406,84924,339324,84911,92283,342892,25850,374899,148266,148268,390927,163255,163115,23094,10653,90522,9424,399473,27335,81,3960,3191,643669,6183,342898,282616,57622,64857,92609,163126,56891,339327,4294,57716,29950,29946,57731,80271,6626,1555,1553,90324,80776,374907,55101,100505495,973,478,5452,116115,2931,2077,284339,1954,84518,634,27076,653583,23474,126299,199731,5329,56269,284348,342908,7638,7773,7673,7766,7767,7768,7771,7733,125931,147710,5817,56971,602,5819,10452,5971,11129,90332,1158,2354,7408,80207,2828,24139,2696,23403,1760,81492,8189,26145,5739,29888,79147,6510,2909,23211,26093,8775,84215,30846,56344,8605,3978,22900,23546,3770,114783,284358,54922,587,581,3972,6625,28968,951,27120,2323,6237,83596,81857,84335,25888,79784,3748,5424,6689,4606,554235,94030,84258,354,3817,5653,11202,284366,43849,43847,402665,4818,946,7728,2357,79898,284370,9668,90321,162963,400713,147658,55762,7696,79986,90338,55786,84671,79788,342926,91661,126017,503834,59284,59283,59285,441864,126014,4696,147798,23547,3903,114823,255043,284417,125965,3589,57106,646643,147808,51157,204801,55311,85569,147947,140612,58491,90485,23619,5178,9422,390980,10794,125919,57343,284306,10597,147694,400720,79744,256051,162972,55659,348327,10520,79891,54807,84914,147687,10172,80095,100128398,7694,79673,10782,7554,342945,201514,7691,55663,84878,440570,26751,7173,7837,78989,91543,9781,3398,57498,8853,51692,285148,6868,10971,9014,192668,130813,9475,9687,1653,729475,7447,348654,3790,57539,9741,6382,151449,60526,54454,165324,388931,50618,109,51277,5443,10890,85465,9381,22924,60509,150921,8884,790,285126,2976,26160,64838,84450,9913,9553,2355,5500,55006,23160,165186,79745,81606,253558,84272,57448,4052,25940,51232,6801,54497,253635,5610,10153,55471,25797,10602,151393,1545,64225,79833,6546,91461,27436,9167,170850,23498,51626,64241,10128,5495,6519,9581,79823,5581,2034,23433,9419,9655,4436,3344,11037,9378,27248,98,400954,57142,130162,344405,55704,112942,57223,87178,100129434,7444,53335,64895,5966,5194,84542,339804,7514,10575,10678,23301,4190,29094,54812,9792,5861,200734,54465,56902,554251,27302,56287,22848,64395,4084,151516,5093,54980,7072,51449,6637,119,25806,79998,79315,27332,23233,2016,10574,1961,7840,51002,8446,72,388962,388963,7841,84865,85474,84759,3196,10505,3099,9801,80059,1496,284948,4144,129303,10713,388969,10578,84913,8869,55037,10989,51318,65055,55818,7844,64795,2168,344167,9451,22934,645367,440888,90499,729171,4118,64969,30818,55654,9391,150771,23397,93082,10865,26504,200539,54910,51252,493753,11320,51601,51263,129530,10190,9669,51455,9486,79031,11138,55571,284996,200407,84804,150568,64965,9392,79074,2274,80146,653489,84620,285190,9648,3987,5903,344558,7851,4867,151009,10018,64682,10461,129804,84524,376940,84172,6574,7849,11159,80255,10096,8886,54520,51141,165257,5775,57669,79134,5899,23332,84365,129684,2995,274,55339,84826,83607,9394,389033,84317,205147,55041,150786,113457,29798,4249,905,23518,3176,339745,55777,26122,3800,130574,390,375287,9111,55183,4703,26225,785,10254,55660,151188,56475,3760,11227,57471,130399,90,151531,22925,5937,10010,10716,57282,2191,22837,151258,6326,80034,2591,79809,6323,8708,115677,129880,10324,79675,9360,6741,130507,2571,26003,9874,79828,80067,8604,8520,254042,5163,51776,6670,29789,9541,151556,7456,1123,1386,3235,10651,220988,100130691,8540,150737,92104,50940,129831,114880,8575,494513,51661,65977,285025,151126,57703,4760,54431,2487,142679,129401,7035,116093,84128,54529,150709,94101,5378,3628,100131211,4664,2744,6772,6775,4430,8436,57520,23451,5334,23314,79568,130535,151246,9689,1195,53938,60491,4999,285172,843,841,66008,57679,51602,659,150864,130026,65065,57404,65059,8828,54891,4719,100329109,8745,391475,130752,22868,151194,200576,4133,6120,151050,33,10314,22807,79582,402117,471,2335,55825,92691,7520,150967,50485,3485,105373876,7145,151306,25953,58190,84812,64320,27148,8941,151300,255101,79840,151295,130617,10058,8576,10290,55515,130612,3623,114790,2043,116255,2181,23704,7857,130340,65080,8452,55619,57624,3667,84236,1286,56947,80704,130888,151473,6672,51719,80210,93010,4691,165100,129563,250,646960,200765,9470,26058,389084,25791,3635,55054,8527,55230,151507,10123,401036,1293,79083,51052,9208,643387,8864,26146,9759,4705,285193,189,25992,23178,50636,23192,5133,285093,6666,1457,6939,140809,85508,113278,83541,55423,140885,79175,10528,128653,100288797,2797,5020,551,60493,9762,8455,64096,80332,25876,55317,80025,146,5621,9962,8760,643406,56261,1114,51605,650,56255,23236,5332,24141,6616,182,22903,140862,55617,79133,27131,7692,10621,92675,29075,100130264,54453,51126,51340,7056,29107,63908,92086,30813,26152,728882,101926935,284802,245929,117285,245936,3397,85366,2307,3055,9777,5326,171023,1789,9139,63941,128864,1869,84905,83737,128872,2686,10544,11190,80307,6676,10137,647979,2036,10398,79980,25939,5933,140699,56259,58490,388796,140679,79913,26051,60625,9935,5335,23051,90187,84181,11122,51098,84969,51526,10955,100,79015,60598,10953,3787,128488,6407,8785,51604,10406,90199,140832,280664,140686,11065,7125,90203,140831,90204,128497,63935,4318,57468,57727,63916,7686,55713,64849,23613,8202,57580,10564,55661,3745,9334,55905,1051,84612,8813,10079,55734,128553,391257,5203,55816,140689,116151,6790,200232,388799,7022,56937,8675,2778,1908,10388,63939,5509,6874,149986,9885,3911,28231,55257,11054,100132911,11083,54994,768096,54915,79025,51750,10139,54923,140700,54345,4987,55251,23308,7179,149992,54033,8204,282566,58494,2551,351,116159,9510,11096,29104,26046,2897,9875,59271,8867,94104,10215,3455,3454,3460,757,2618,6651,539,6526,1827,54093,873,23562,1859,2078,2114,3150,6450,191585,4600,4599,7113,49854,54020,5316,8566,7109,326,7226,81543,80781,6573,1291,10841,54058,5116,150160,23765,27439,27440,51816,637,57553,51807,11274,2679,25787,9993,7122,6899,54584,10587,1312,128989,27037,7625,91179,51586,101928891,113691,9127,23119,7332,23759,7441,140883,129025,25812,91227,2781,51233,7621,29802,150248,66035,56241,2678,7152,1417,91353,89781,24144,100507599,8459,440823,23331,150274,150275,7494,83999,25807,5988,4744,4771,3976,83874,85371,200312,51537,23481,339665,23762,22880,55000,91445,23598,56478,253143,9681,10739,10737,51493,8224,7078,91464,10042,10043,80833,80832,23780,8542,4627,10369,5816,3560,114904,6753,29775,26088,23616,129138,84645,23539,8398,10521,9929,25777,4248,23112,2847,10478,6767,150353,84844,27351,4809,150365,79879,440829,115650,4668,150372,53947,11252,10762,7380,2192,64781,23774,9889,79087,415116,400935,164714,9701,85358,49,2952,51095,51185,6419,8553,55207,9695,2917,56852,25917,375323,64419,151835,7862,84522,132014,285368,55831,100126793,51738,491,6529,9686,80746,23609,5894,55287,6533,80852,152273,7182,23473,85403,23243,285381,92106,23180,23228,6304,131096,5868,79750,7325,28512,6138,9975,5915,152110,27303,201595,114884,23171,54918,51143,25904,2720,26032,25827,7342,10015,9881,9852,9209,2803,339883,3680,9940,9943,9942,9941,64689,199223,64651,165904,10289,956,285267,253639,1499,885,51188,4820,92999,1238,389114,100506243,51099,285343,353274,285349,7584,91392,115560,57456,56992,131616,51304,23016,7123,22908,54585,10803,2829,1232,1234,259173,29122,4634,151903,29072,64147,25930,6599,51385,646424,90226,1294,65010,1951,51517,51447,5576,3615,54870,22973,387,275,8927,4485,9807,10293,4486,10991,7869,7866,8372,8692,11186,9254,51161,1795,7873,29890,10039,118442,57060,84836,1849,54106,80335,55193,26354,6787,91869,55802,55799,7474,285331,50650,201627,7871,57406,54899,200844,8618,6314,9861,9223,84541,285203,7110,9039,10550,4286,27086,317649,55164,23024,107986100,100131827,253559,389136,100846978,25978,3355,8545,55279,285237,2042,5627,415117,200895,63899,285220,131544,56650,10402,131566,1295,55773,9868,348801,50939,57337,54931,27107,79598,91775,64332,214,344595,55081,9666,90102,55032,254887,79691,4045,152404,8702,55254,56983,51365,64091,165829,116064,11167,3081,285282,2960,9515,9657,55840,6565,286676,131076,26355,3836,151636,54437,10954,201562,64770,8997,57493,84561,7707,8723,79364,166012,152065,166348,90246,6184,7879,2815,57461,7555,22820,90288,8930,6010,23023,105374105,729375,79858,11222,23317,84129,79876,55573,7018,105374119,2047,5523,55167,10274,4690,25852,83850,80321,5291,56945,9276,5948,55186,92370,253461,5922,483,256356,54464,545,344838,23350,285195,5352,6596,84343,116441,4071,9819,27230,83939,51714,6478,116931,29909,4154,344758,8833,7881,25976,5806,51319,4291,85476,56925,64747,654502,286827,3840,51068,165679,22865,79740,5276,11235,5274,27333,2122,84517,55892,151827,100128164,7095,80012,5584,6498,56648,5337,2693,57552,22871,79718,10242,64393,5290,51193,86,8975,51555,151613,8087,23200,54165,56922,23101,54800,55689,79929,10057,55324,110599564,5437,2049,23355,9175,2119,1427,197,3827,4026,401105,3556,152137,2257,4976,1370,131578,79572,55341,152002,23527,347,4585,131540,165918,348793,375387,84984,5062,22916,220729,9711,84248,84859,84223,89782,348840,152687,255403,654254,170960,5158,84179,10336,10815,84286,1487,10296,10460,7468,339983,353497,57732,6047,8602,3064,4043,55646,5522,55330,9778,257236,80273,389199,84448,94031,152992,27201,8532,644414,9957,259282,26234,9079,5860,51056,80306,9353,133015,80333,10891,6649,55203,51091,55300,29063,389203,3516,55296,57620,5099,116984,439933,768211,23216,10744,57728,401127,201895,3093,23244,55728,323,22998,55161,10463,386617,60558,132789,2555,2557,54951,57205,152518,201780,54940,132299,23142,339977,84708,26511,3815,3791,55858,9662,5471,10606,132946,84525,6691,5431,1060,55236,91746,7365,26952,57050,22902,92597,26057,5473,6374,2920,441024,685,8999,9908,27163,55153,419,53371,950,345079,901,246175,65008,306,152559,100505875,56978,5593,9987,84803,1040,5602,4299,57563,51170,53343,8404,6696,9429,55008,51191,8916,266812,10144,166815,401145,56916,8633,5910,126,93587,79982,51705,5530,64116,105377621,7323,493856,133308,54790,27068,57117,79807,9255,9061,113612,51176,10427,54433,10692,55435,92610,80216,287,133022,645455,729218,171024,54532,4085,11107,79625,79931,84109,132332,100192379,5393,55212,7222,84162,166379,27152,22824,55132,10424,79960,132320,132321,54510,80155,4258,60592,255520,23158,27309,3600,8821,84640,8467,64399,10393,6059,166785,1909,55751,4306,987,10586,152503,729830,55294,201798,27236,23321,303,6423,79884,2983,2743,2891,55314,5481,9693,4889,55319,23520,391712,152756,2713,6307,50859,23022,84869,1182,54969,9848,51166,3148,8819,80817,11086,116966,132851,60559,7424,55602,3660,836,201973,83891,55805,353322,55325,105377590,105377617,2483,100874392,6389,11336,25845,11076,10723,340024,81037,6531,23379,134111,6715,79072,100505806,651746,7204,56172,1016,1010,1007,23037,64083,54545,4883,26064,134218,79925,3575,92255,25836,105374727,55100,3977,253260,23548,84674,730,345557,26272,100129792,6414,389289,64417,10605,10884,348980,133418,79668,3670,3672,11082,10309,23517,8611,153129,3572,4214,345651,10769,5144,25859,79993,57688,3796,27292,100130733,401190,10283,64105,373,80006,54557,57486,140890,375449,5295,64924,1022,202243,653188,441081,55814,4131,23107,79810,167465,115548,134285,2297,84135,3074,26049,3156,51426,22987,2149,1393,55109,84327,8622,9522,29958,133746,9456,202333,345778,256987,9765,1719,1160,1404,10085,55338,5921,153396,153364,116068,57561,285600,84250,22936,5122,831,51752,64167,55781,285704,1105,100289230,345757,7903,5066,23262,83594,1946,100652853,2241,9867,642987,91137,134430,134429,7905,5229,56929,51014,9140,285605,25816,3295,51334,153443,9627,6643,5480,153241,1456,51808,644873,6558,90624,96459,728637,23305,8572,6583,6584,10111,645121,23105,56951,7416,6932,6500,23338,10802,9879,134553,79770,84105,4762,9547,4090,6695,26249,27039,51306,8382,10902,8697,2676,51780,1958,3313,1495,26045,9782,84249,9542,5813,492311,84418,5201,83697,54882,10011,3550,373863,153527,56138,56134,56133,56132,54661,56128,57717,56125,56124,56123,56122,54660,6879,56112,8641,26025,1729,8841,285613,64411,729080,51294,80762,23092,2908,81555,57528,153768,153770,54439,5521,117156,84651,81545,3360,134265,134266,78991,1836,5159,6534,3340,91977,55696,85027,10318,26112,6678,10146,4238,10826,9337,25929,9443,8728,134353,1879,153830,134510,7265,114898,10569,9232,2561,2554,2566,900,134492,27430,57451,345630,133874,30820,3779,30012,4869,8817,1843,100268168,51121,153222,662,8614,91272,80315,1812,94081,10814,100996385,100507387,375484,22838,54825,6620,253314,26262,51720,64324,53917,83463,79930,54540,285596,728554,5626,23138,3182,6940,117608,285676,345462,30832,3187,9794,51149,55819,9945,57472,92304,2324,81786,84851,55770,94234,2295,2296,340156,221756,5272,401232,8737,389362,63027,26240,8899,404220,9425,57128,51299,6745,83732,1832,154007,654,55003,81853,221710,4739,100113407,1906,54438,23408,10048,3720,6310,221662,10486,51439,105374952,7172,221656,255488,54901,401237,140767,2822,7915,51567,81688,51053,11118,10385,10384,11120,10473,29777,79692,100270746,10279,7738,100131289,7718,7745,651302,7746,387032,84547,64288,222696,2880,114821,729583,81696,26531,26716,4340,54435,30834,10107,414777,56658,80742,5514,9656,2968,29113,1041,170680,100507436,10866,7124,4050,57827,80739,1192,80737,3305,3303,4758,221527,629,7148,9374,5089,63940,4855,56244,6890,100294145,6046,1302,7922,8705,9277,10471,5863,9278,51596,221504,3710,117283,221496,2914,6882,23294,50619,2289,222662,6732,1432,222658,6428,221477,221472,5292,23070,57497,222642,340205,10817,25862,9477,129685,2979,55173,55809,23304,6903,23506,88745,6722,23113,84630,24149,9587,7422,101929726,2030,3326,347734,441151,988,8464,860,53405,10231,9481,101926934,221400,7941,221395,23607,442213,55166,4172,114327,9697,28978,26268,90523,221336,57691,375513,106660612,7803,442229,1310,135154,60682,79627,22999,56479,115004,25821,135228,1303,55754,26054,55023,9324,167691,83699,6785,25998,90025,5238,112611,9892,134701,10492,375519,57150,154313,10559,135295,135293,23195,9994,60468,2045,9457,81491,5454,84553,51805,25957,85015,892,84539,10973,57531,389421,5550,639,57673,11231,28962,246269,27244,64780,9841,221264,8936,51362,728464,262,5980,51175,3910,222537,23270,29940,7259,51389,3841,221303,285761,57120,387119,5350,25842,4121,221322,10924,134829,154214,7164,135112,81847,387104,387357,84456,9465,9439,643854,8417,9038,8875,116843,2070,9519,6446,10767,54806,27115,9774,9053,4217,3459,64065,23593,85021,58527,51696,4829,51534,57211,3097,8504,9749,84946,5325,7402,84085,257218,389432,10090,85313,11104,84918,80328,80329,646024,57480,9590,57621,79624,80129,2099,23345,80177,7432,26034,154043,22828,2623
Brain_160	Brain_160	Glasser Brain Parcellation	3925	FALSE	FALSE	729737,79854,148398,26155,54991,118424,6339,116983,126789,54587,55052,441869,83858,984,728642,65220,6497,79906,5192,55229,7161,388588,1677,261734,6146,388591,387509,83715,80835,9903,148479,9341,54206,80045,80176,199953,22883,56998,5195,29914,26270,10459,374946,4524,90231,9249,343069,7799,23254,55092,79180,23207,284723,23013,1187,54455,55672,84809,9696,6390,11240,55160,8659,23065,22977,8574,644068,23252,26279,978,50809,1889,55616,3399,6135,6924,2582,3155,57185,25932,6006,26119,79000,164091,64793,3151,6195,84243,23038,8547,10163,27245,2268,5511,55113,65979,54952,6429,9410,3061,8073,55116,339483,3065,65108,55108,653121,57648,127544,55223,149076,1912,58512,100506144,6421,339488,127703,192670,192669,1296,55700,9967,2899,4520,2275,54933,79647,23499,643314,84879,6018,64744,1503,2981,2980,4904,149461,6513,128218,149466,64834,23334,55929,6202,8891,79654,400752,114034,10420,25974,5052,4678,3652,10103,8569,9813,1579,2301,388630,63950,4898,5865,200014,348378,55268,6512,1376,4116,148979,51668,115353,23648,374977,255738,8613,1600,1573,83941,84938,27022,4919,54741,5142,10026,374986,91624,494115,84146,7049,284697,6125,25950,54482,279,22854,10451,84722,257,64783,515,5906,7482,54879,4343,9860,204851,81839,55356,126868,476,8458,26227,3158,4853,653505,27246,10623,10628,728989,5565,9557,171423,9659,9900,10903,56957,81611,23632,51107,80222,9869,29956,55793,126626,10500,6944,57592,8991,23126,6097,6282,254910,54544,388699,353140,353139,6698,6702,6276,6275,6273,57402,26097,57459,9909,6232,126668,1141,57326,90780,1163,127579,1945,1942,54344,4582,10067,55154,7818,22889,9181,4000,11243,79957,7203,375033,360155,9447,57863,56833,57549,89886,93183,3766,57216,57823,4063,50848,27005,8703,9507,4720,2207,6391,400793,51478,8490,57645,919,23432,1805,57147,23215,5279,339416,9910,460,57795,9462,7827,3918,23127,116461,81563,10625,54953,5743,6003,3075,10878,23528,2848,647219,252839,91156,7135,1465,55705,25802,59352,4660,148709,8497,4656,134,1116,7832,5549,9877,5287,4194,23114,25778,9911,5129,85414,1939,9261,725,1380,100128537,947,5362,3756,7188,91548,9926,467,5629,51133,643136,10380,79762,824,441124,100287497,3930,9725,29920,83881,3707,5664,375,57165,574029,9816,79605,183,84886,79573,64801,375061,54583,7257,57568,84284,148641,359948,1130,128178,4548,6262,645884,6000,200159,64216,79862,84838,343171,391196,254879,22982,3422,105,5214,10276,54522,83860,254427,8872,57118,22929,64421,414149,100192204,221061,7431,84898,8028,5305,57584,56952,53904,22852,91452,25805,57608,729668,220929,80314,3688,399744,220992,643236,83937,11067,7570,253725,728407,399761,118738,642826,1103,100652748,100421577,387680,259230,728640,100507008,84457,220965,9886,84890,221037,221035,64081,55749,9188,5552,9559,3098,50674,1305,219743,5551,140766,219793,8879,219699,64072,414152,5660,9469,54541,54788,5033,11319,317662,23234,310,159195,729092,9632,23053,8509,818,5328,9231,414243,219654,653509,8512,81619,387695,5995,94233,11155,79812,10974,5728,59,3988,24138,119369,9044,3087,340665,26509,338557,266971,23232,10580,26123,54619,93377,7093,56889,118788,64210,83742,90271,25956,55719,84445,79955,81855,27343,2253,23082,81603,54838,729020,22984,9644,85450,22986,114815,4601,10285,840,374354,6571,196047,2018,22841,2834,8661,2869,7073,79892,2263,11101,54780,118663,5654,196792,340784,3167,9184,4942,9679,118611,1793,5791,387723,119437,55844,282973,3632,101,118472,1892,23410,10581,8519,81490,6050,57661,283232,6888,51286,79751,727897,9024,1850,1509,975,29850,1028,4676,116534,391,55128,3043,85363,120787,112464,6609,322,3611,338755,144124,341276,8495,51700,8665,4004,56673,440026,272,374378,27122,9645,55742,7003,406,84188,1315,10944,144100,4925,10083,4654,117196,7251,55293,144110,84867,10196,4745,341019,1479,4005,55226,25841,847,51074,960,6506,55761,51144,729799,387763,3732,56981,51317,1132,55626,9776,1643,8567,6688,10658,79841,23360,283116,2346,441601,219445,187,219960,219965,219983,390197,79080,54972,55048,1642,220002,9066,113157,747,745,3992,6094,23193,751071,374395,10482,387775,114571,25923,2011,23769,26472,2101,116085,9379,7536,4221,170589,7542,738,741,10435,5977,283130,83786,283131,10089,4296,5970,10524,80198,30008,10992,25855,65003,8722,79703,78999,29984,156,54961,57571,6199,5790,57010,51475,81622,116512,116535,26579,8772,8500,55191,10068,4926,220074,2348,10809,89849,84957,23201,58473,80227,26005,51400,11309,4135,80168,7481,2615,25987,192134,4647,28971,4718,26011,100506282,58487,1075,219595,10003,79101,28970,9440,2526,154810,55693,10929,23052,9702,114908,101928424,837,440068,55531,120379,1813,80975,9183,4837,25996,23387,6876,9159,257160,23621,916,4297,23187,6230,283152,4162,23650,23365,79864,116337,64221,641654,219854,9638,9538,100169851,84623,9743,4798,29068,50863,83700,23310,112936,27034,5927,4815,65125,79602,196513,55846,7289,10867,4704,57101,928,55200,7132,4055,939,9918,1108,171017,196500,50813,8079,5763,8078,1822,715,9332,79923,719,642559,144568,1911,4074,2,160364,3822,3821,5544,5545,2120,4040,80824,1389,1027,2012,4256,2059,51071,728622,79785,5139,53919,3375,8496,387849,55297,441631,1663,5318,29951,10138,85437,51135,5756,400027,8909,10411,23519,112,8085,50846,55716,84790,84070,359,363,84987,91012,25840,4891,5463,9802,1990,11226,341405,3164,60673,26628,3850,23371,51380,3695,5916,9700,121340,5094,57658,400043,3178,29095,4327,6821,64375,2065,84872,4637,6601,93058,10330,8914,4666,8608,11318,23306,6778,4035,56901,22864,3626,2735,3798,116986,25895,10106,121227,57460,11197,253827,204010,51643,92797,57122,1368,144453,4848,196441,23011,552889,22822,1466,29080,84190,160335,282809,1634,694,57458,100132594,59277,5250,56899,55592,55681,51019,79023,493861,80298,1407,728739,83892,326625,4598,51228,9815,88455,400073,488,10094,100131138,10019,217,10961,10906,283450,4938,387885,79039,53373,80024,10993,9904,6910,643246,5037,84530,387890,5564,92558,10985,6175,5829,4440,84274,51367,5027,5025,84876,144404,338799,605,22877,79369,55596,9026,57605,387893,10959,2967,144348,65985,2054,6433,8408,80324,57666,22953,2802,55743,647589,440073,284232,101930748,26524,253832,143,646405,5042,219287,9818,10810,2835,387496,23281,171222,90634,10443,5994,29880,11340,122011,2308,283507,28984,160857,386618,7178,23091,220416,55270,9445,5925,2862,57213,79621,220108,283521,540,4752,51028,144983,11061,81550,5101,690,122060,64062,23483,9071,5611,10150,3843,10160,87769,84899,1282,1284,55739,3621,23250,2621,22821,91875,55644,90809,283,6035,440163,9878,5018,26020,10419,23428,57594,10278,116173,79178,8906,728635,4901,5721,55072,10379,4776,2290,64067,112399,171546,58533,4792,84684,253959,5083,161198,55320,6166,9147,11183,114088,3958,645683,5684,55451,387990,64582,112849,4331,57570,161291,3091,3306,26030,1965,57475,10490,23503,87,56936,6430,8110,5663,10965,100506476,57862,4329,5826,10577,4053,1743,79696,91754,7043,29954,145501,8846,22938,2957,2581,54207,1112,55775,801,10516,3705,55148,55727,341947,145270,57062,3429,23405,79789,161176,27004,9623,56967,624,10914,8812,123096,283600,8788,1778,91833,55778,9895,4140,3831,122618,23241,1396,646243,283796,23191,100996738,4692,347746,100506965,4948,440253,7082,26082,22909,161725,26585,161779,9990,54989,723972,84529,161635,7057,90427,388115,3712,113189,90416,55177,54617,7301,23005,825,57519,146059,4130,2923,84978,728758,567,90525,283651,80031,1854,9728,84888,100132724,342035,55930,4644,3175,6938,4643,302,79664,6095,54832,145741,255180,83660,283807,8925,6642,79856,5479,23060,390594,390595,10081,8483,9543,57722,51495,6124,145853,54982,10391,145694,55075,60677,3073,83440,4756,3671,10620,1198,1544,25989,10066,57184,653641,257364,1464,161753,100128285,123591,79834,84894,645752,23102,23205,5685,9915,23184,80765,647042,6218,64506,123720,50810,648809,388165,54581,84942,4828,23478,11214,3669,176,5428,8800,56964,348110,3418,10509,440307,23766,8826,5045,4122,9055,28232,8128,100507217,1106,56963,440311,7026,4205,145748,55180,140460,3050,83986,64714,8312,9727,6650,146325,10273,146330,10232,30812,84572,79652,57585,90861,23162,197342,90864,10101,146310,124056,90850,5310,1877,51005,5170,645644,54442,9088,9080,51330,9235,7755,7760,197350,79903,197358,1387,115,114990,29965,23295,84309,26048,440335,79641,9717,56052,283953,2013,146279,780776,8651,58531,5620,9516,51283,23042,100190986,54820,4629,4363,368,6210,23049,51573,400506,51704,124274,54988,116285,55623,123879,100131998,387254,55718,23062,5347,9951,100128079,23214,112869,6799,11273,25970,84901,79447,9961,253980,9344,8448,146378,79153,10421,146540,78994,64319,54620,9739,112755,6810,5652,146547,2521,1339,283933,102723753,386757,84706,23090,255919,85407,124460,6299,643802,79068,10265,1066,4499,84166,23568,51090,6367,57017,5432,92922,221188,1459,79918,7084,1014,6236,8824,283848,865,84752,55336,653319,25894,9114,81577,57215,23644,5681,1506,3931,64180,4775,23659,146198,6645,27183,11269,55308,6483,25839,23450,54768,794,9798,1723,463,5713,440348,2734,55159,79152,79726,84937,440387,1504,4166,11345,54386,2653,8139,10200,23417,9013,79786,55625,9764,10328,1327,64779,2303,2300,79791,8140,124245,1535,4597,339059,146429,29123,6687,92822,172,1398,51763,124935,10594,114826,9905,4335,284009,79066,23277,8386,4994,8387,443,7442,23729,3682,55421,84254,23140,124936,124976,27043,400569,58191,388323,9552,388324,10749,55065,56919,23302,388327,1856,23399,1984,147040,374768,57659,8742,8741,968,6665,9196,242,5187,54785,5198,22899,124751,643904,162387,23533,124739,9340,8522,56985,60528,9955,5376,9487,388341,57336,162632,201163,10743,6720,146691,220594,5636,10750,22905,4239,348254,339184,26118,284085,645832,9703,399687,90313,642,440423,4974,2123,84440,4642,26022,124912,6347,124842,3980,146861,55106,79893,11056,440435,80725,7703,8396,54883,3927,5469,84152,10948,93210,2886,55876,5709,9862,7067,22794,125111,1236,3858,147184,3866,3857,1267,5878,6774,284119,6945,27175,10266,10197,8639,2538,3430,10230,1659,284067,5697,124801,92579,92591,51629,23131,124808,388389,4836,201176,9842,55073,51326,644172,4137,246744,7473,9755,6668,79170,51226,10951,3217,84366,10481,10241,65264,162466,22834,8405,81558,6442,84073,9043,55273,404093,7716,54903,9256,348235,55771,63897,6909,342538,9969,440452,11011,26115,1636,10238,4215,11325,117246,5705,6603,1442,92340,3384,2081,440456,27092,2186,100499466,22901,54757,23460,23461,3759,201266,6752,9382,94015,124602,388419,55890,9368,54868,283987,30850,10476,9121,30833,51155,23163,2885,9772,57513,3993,80022,100130933,85451,23558,2125,353174,23265,283991,5635,63893,15,124512,146664,6397,100507351,57690,11322,147138,9144,7083,283999,9489,9267,3959,125058,2548,9775,4884,9625,124565,284186,71,55666,83882,339230,348262,5034,5986,64118,284001,2837,79701,56270,6904,403340,494514,55556,23347,8736,10627,7050,91133,23255,4729,147495,2774,3613,79959,55125,753,8731,284233,6093,64693,5932,4864,3909,125488,59340,25925,7276,54941,51444,64762,441818,84307,7572,252884,57536,26040,6563,4092,6139,10449,8932,6925,2235,5205,90701,28316,54877,23239,596,2531,28513,54495,79839,55748,55628,10194,7776,4155,374868,8612,284451,997,1820,1265,10347,90007,1943,26528,6209,148223,339366,126520,53615,148229,83855,113178,1455,113177,84444,56928,84823,4616,115196,4782,83475,6915,58509,84839,85300,1938,51341,126259,84717,729359,29128,6294,2528,2525,2527,828,8498,4298,2962,8744,79230,23370,92960,56729,2208,30835,10332,115704,80164,6370,79603,4670,84330,81794,10781,54811,54850,8666,3386,11140,9817,53637,65095,57153,1785,90580,25959,126074,84337,54,90592,163059,147837,163050,4125,3726,2639,4784,773,81576,84245,117579,976,5585,10755,79852,26993,58525,11283,284433,7171,117286,8907,84167,9441,4650,57719,376497,23025,27106,80726,3727,54858,9518,8178,23770,5976,10147,126382,57794,23383,9170,94039,284440,7608,100129842,7617,7639,170959,148203,284443,400682,163227,7594,7757,113835,163223,100287226,100128139,57615,7652,646864,388523,440519,100132815,171392,730087,342865,9745,57616,84902,85415,55094,26065,9710,284402,3249,53827,4099,2864,93099,26330,79171,333,57677,644189,342892,25850,199704,126231,94274,64073,9424,81,3960,22933,342897,342898,282617,55095,55588,7538,56891,9149,163131,4294,208,23646,29946,9253,80271,1555,11100,641649,593,374907,90273,2901,2077,23152,634,284346,5329,56269,56006,7773,7766,7768,10780,125931,1209,5971,284352,90332,1158,2696,23403,147912,1760,81492,64344,6510,27202,9704,84215,30846,23546,6820,54854,770,284358,54922,587,51171,4924,3972,114335,3270,28968,58506,83596,80199,79735,22809,51231,79784,112703,55554,354,5653,945,946,147657,147658,7696,162966,7576,90338,79788,170958,91661,147804,55422,59284,126014,79042,23547,114823,11024,22870,284417,3589,27338,646643,147808,11338,338321,147948,388566,58491,6795,388567,57191,55659,7693,84914,147687,100128398,284312,7694,65982,79673,10782,388569,25799,9040,129787,7837,9781,3754,9687,28951,729475,57665,130502,9741,151449,388931,51639,375189,22979,1788,3030,3032,85465,56896,22924,54867,60509,11117,10113,8884,51374,7781,285126,5496,200634,79635,9553,2355,151056,92291,4052,25780,151325,27436,165140,23498,9581,5581,57217,80204,10936,23198,6711,56969,57142,55120,53335,5194,84140,5013,23177,10097,10887,27302,56287,84168,4084,151516,6637,119,79998,79315,10199,400961,27332,8291,56603,2016,84279,150726,200420,10617,72,1639,64427,85474,1496,8802,83439,84173,4144,10791,129303,388969,84913,25885,55037,65055,7844,64795,51315,55258,645367,4118,64969,400986,431705,23020,150771,55683,51239,54910,51252,57730,10120,728537,129531,51263,9669,11138,9448,6549,79074,84620,165055,344558,10018,376940,3553,84771,8886,130355,1622,200373,80775,57669,23332,274,10746,2840,84826,84317,205147,130074,344148,80122,339745,9839,26122,3800,390,7130,55183,151188,2820,11227,728066,85461,25801,151258,115677,129880,9360,26003,79901,1781,3655,5163,51776,9541,3235,3234,401022,92104,285025,151126,57703,3685,7035,64172,26275,3628,4664,2744,56171,3329,100507140,8837,841,66008,57679,65061,10152,8828,100329109,1933,391475,1385,7855,7520,50485,6168,3488,7145,64114,58190,57695,617,1593,255101,151295,27013,3300,10290,3623,23704,10316,165100,646960,200765,80303,25791,3635,23677,116987,401036,1293,79083,9208,643387,9759,85009,150677,57140,547,666,23192,1841,728294,400830,6666,128637,113278,51378,9751,140885,5173,140901,6628,57593,100288797,2797,9762,116835,1059,994,57506,11237,54498,9770,9962,29058,5111,149837,1114,650,24141,23767,6629,6238,51126,3642,3170,6754,92086,30813,22981,101926935,149934,284802,245929,117285,245936,598,2307,149951,1789,84905,22913,58476,128872,2686,26133,55245,9584,51230,2036,25980,22839,10398,140710,6714,10904,58490,7052,85449,388796,26051,64900,90187,26013,10110,100,6789,6590,6385,27296,51604,90199,11065,5476,63935,4318,57727,958,63916,7686,64849,23613,8202,57580,5740,9334,23315,55905,6615,387521,5770,7022,655,9217,164284,8675,51497,5509,149986,5688,26164,9885,1299,10732,11083,54994,3785,26205,84619,7165,80331,57473,140700,24148,23308,7179,149992,391267,1525,10950,54149,387486,2551,9510,10600,7074,57466,9875,59271,116448,3588,3454,54102,873,23515,53820,1859,2114,25825,4600,7033,7031,5316,23076,7109,5211,378825,728039,80781,1291,10841,4047,5116,23181,6285,150160,128954,100130418,23765,27439,27440,27443,83733,57553,55670,51807,5625,9993,1312,421,65078,84861,113691,400892,23119,23759,7441,25812,91227,51233,91316,29802,150248,66035,23523,56241,23384,83606,2678,85379,1417,89781,24144,440823,23331,150275,84133,3976,23541,9514,23481,55000,91445,3985,113791,23598,54944,23761,9681,25793,8224,7078,9215,91464,10042,10043,4174,23543,4627,25828,4689,7263,4357,6753,11135,129138,6663,23764,11015,10521,25776,9929,9567,25777,23466,23492,5155,6122,4248,27352,63929,2033,150356,23264,7008,10766,84844,50,79879,6721,102723775,84271,11252,706,29780,112885,23313,7380,2192,7477,400931,55020,55687,23151,23774,79087,79174,164714,55586,91289,391322,9901,55209,375323,64419,4968,8536,132014,84818,55845,9797,100126793,6396,55287,23066,23225,79885,2199,7508,51244,7182,64145,9467,23180,6304,131096,9497,2720,10015,9881,9852,9209,2803,339883,10217,9940,30,64689,199223,64651,165904,3921,4336,25924,10289,9045,1499,7433,9117,92999,57467,1238,389114,51099,91392,57456,23016,10803,79443,2829,1232,23218,29072,54859,6599,51385,5364,84126,51246,5210,788,10425,10869,22973,64925,375341,7375,1605,8927,79012,4486,10181,7869,7866,11186,7867,1795,29890,23132,118442,57060,7134,11188,55193,26354,3700,26059,201627,2317,54899,5162,55079,9861,115286,26018,10550,23150,27086,317649,23024,107986100,100131827,389136,285237,2042,131544,26341,56650,1371,10402,84319,56954,9868,57337,285359,79598,91775,64332,868,344595,56987,961,25945,29114,64422,55779,54762,79691,152404,8702,55254,56983,116064,3081,286676,942,10954,4638,3693,57493,54946,10840,28999,166012,152065,131601,4171,166348,60678,28976,57461,56941,90288,8930,6010,23129,105374105,131873,51554,55573,7018,105374119,2047,80723,22808,5948,64084,55186,92369,5922,483,54464,26577,4071,27230,51714,5028,25976,647033,286827,100128164,5010,200916,5337,2693,8975,56922,54800,55689,79929,10057,170572,8893,1857,94032,5708,1981,8646,64110,23355,10644,2119,197,3827,5648,55214,2257,151963,1370,131578,347,131540,348793,375387,220729,9711,255403,654254,5158,10336,100129917,10815,53834,1487,92305,2261,79441,10608,57732,6047,10227,85013,4487,23324,93621,105374366,94031,8532,9957,259282,26234,5860,6649,55300,29063,29945,3516,439933,57495,768211,10744,7096,6133,386617,57606,6443,57291,402176,26511,55763,132949,6731,132946,6691,5431,3490,1060,6372,5473,6374,441024,685,9908,53371,950,901,100505875,153020,22872,5783,57563,53343,6696,8916,10611,128,126,7323,80319,54790,27068,51176,51574,7368,133022,401149,645513,79931,308,55212,132320,83452,80854,55534,8821,2549,8467,64399,54726,4086,1909,79658,729830,27236,303,6423,4887,55314,23520,1363,23022,51809,3148,8819,11086,7424,80014,55602,56977,201973,27295,3818,105377617,6389,11336,11076,79844,340024,7015,6531,100505806,651746,1501,7204,4651,4883,253260,730,345557,5019,2690,6414,643977,7690,3670,11082,8611,166968,345651,1161,643155,373,1022,653238,653188,4671,55814,115548,689,57763,84135,8507,10412,51426,2150,84327,256987,441089,4437,6228,92270,10085,55338,731157,153364,57561,7025,202299,100289230,100133050,100652853,9315,25816,3295,153443,133923,93166,84466,133619,6558,28965,8974,8572,10111,645121,23105,7416,6932,819,9879,79770,9547,6695,26249,8382,2676,2107,3313,641700,7322,51523,9542,1839,83697,54882,10307,929,373863,56133,26167,57717,56124,56122,56103,56099,26025,56098,1729,64411,729080,57824,153768,5521,3360,22885,389337,133522,22993,5159,972,6208,134466,309,6678,10826,25929,29093,408263,1879,23120,134492,57451,23286,345630,3779,6793,1843,8992,80315,10814,643201,57179,285598,26262,23567,53917,83463,80758,1627,54732,285596,5626,85007,9509,3187,9794,4056,8878,23061,55819,9945,57472,2324,4245,56940,2296,347733,26240,8899,10455,2162,55003,81853,221692,54438,3720,29116,9972,7913,54901,9856,11119,54718,11120,100270746,346157,2880,442194,26716,116511,2550,4340,340198,80868,80862,6992,10107,89870,2794,23,28973,170954,11270,9656,8870,780,29113,1041,170680,4049,7124,7917,57827,58496,7920,23564,1192,57819,3303,1388,6048,6890,5698,6046,1302,7922,5863,9278,221504,3159,2178,7005,222662,1432,27154,285848,1026,221476,221472,5292,60685,8645,221458,23500,222642,340205,9436,29964,2979,55809,23506,285855,10695,6722,84630,10864,65989,93643,9587,101929726,347734,441151,57505,221400,23607,85315,2941,389400,375513,106660612,202559,135154,115004,1915,26503,4646,55023,9324,594,10957,135293,58528,57226,60468,9457,114792,5454,25957,11149,639,100133941,11231,2830,728464,23097,262,112495,10758,2534,29940,285761,23629,5350,7164,51020,23493,387104,9465,8417,9287,2070,9053,4217,85021,58527,4829,2519,257218,389432,23328,10090,85313,11104,80329,646024,57480,2099,23345,26034,154043,51106,57492,51429,56995,6993,202459,100130967,83861,6950,3482,5340,4216,56895,9444,285800,113402,3834,64094,7058,387263,55274,6991,55780,28514,5134,5154,54919,23353,51608,90639,54905,2852,26173,7975,29886,55501,3955,221927,80727,2768,9907,55698,5879,221955,221960,221806,85477,10124,196,7291,29896,9808,3202,2128,8887,9586,442524,9805,223082,222161,358,2692,23658,23080,6100,27241,100506725,27072,5898,349114,79020,644,84820,165,5425,58498,10652,816,83637,5478,9238,63979,55915,25870,401357,441234,643955,730291,649395,641746,643253,2990,27297,285908,154881,51119,5382,441250,155370,441251,9883,260294,100101440,9275,84277,1364,2006,3984,7458,5982,9569,84163,442582,5383,654817,5387,3092,5447,4191,57639,9863,9723,223117,442523,7978,1595,54467,257415,2791,1278,8910,5446,5445,51666,4885,101927550,57154,10095,285989,221786,1577,563,7551,4176,6878,79037,101735302,402573,81628,3268,5118,64599,7455,7205,51593,402682,375607,346606,8985,24146,79706,80228,222234,6856,26959,4897,11179,857,4233,83992,23554,54556,730130,2861,5078,64101,55131,29923,55798,64753,3663,23382,57464,4899,51530,95681,91584,800,55281,389558,9162,64764,92092,254048,154791,28996,64761,136541,89883,5304,259285,373156,835,1180,9715,100507507,338398,442361,135941,136051,57541,100289678,155060,155061,643641,113763,170575,9311,6522,136371,54480,63917,100128822,1804,3361,3638,10049,9228,2055,100128890,203074,203076,101929229,286046,83648,613209,6542,57509,55790,2675,8822,6440,5533,55909,4017,9583,1191,51435,55893,23303,1846,11030,79845,80139,11160,137994,286140,6867,51125,5327,27121,114926,84376,23514,1052,4173,6591,115294,2831,100133234,4342,55636,27319,5150,9312,56704,54332,650747,3612,760,862,389677,54704,94241,10404,85453,92140,10940,116039,26986,9166,5885,90390,401474,5168,64798,114907,11236,6713,10397,57623,5747,101928087,57152,338328,389692,23144,1936,100130274,22827,340371,8733,340390,3297,340393,84988,90987,80778,286102,169522,79956,115426,23081,5789,8777,92949,63951,286319,2683,441394,54926,55833,1271,138716,2592,3590,84720,30968,10497,158381,7094,26206,51754,881,10020,100506710,9380,64425,158234,347252,253650,100289124,100132249,100131997,116224,2395,9414,138241,7763,216,140803,138199,653162,2650,23230,7088,101927502,389765,2619,10927,158046,53358,1164,79048,10507,1842,5253,56033,138639,2176,100128782,11046,84278,340508,101926917,10541,55357,9568,203286,85365,5535,23446,8518,54566,5774,1902,7539,100128385,1318,9128,81932,5004,25861,9550,1620,55755,1955,5711,11064,51552,158135,23637,81571,55342,57706,9355,169611,401551,81873,3309,9649,23452,6812,158248,2356,138429,399665,114789,25792,2801,26995,51148,84885,54662,56904,57171,5524,414318,100506190,51759,23048,57720,23404,83543,10585,9328,5900,11093,389827,642968,8019,1289,157927,10422,138151,8022,169714,26086,56623,9919,101928483,401563,2529,954,89958,389816,94107,26012,79813,283788,55344,8227,207063,171483,6907,1183,395,6399,340591,8233,5256,257240,23676,51360,23597,347442,53940,5638,7102,58526,54880,159013,100132831,7403,9767,8241,369,7076,2002,64840,5935,7454,55593,5355,28952,57477,54328,23096,23133,90121,54552,10916,212,158880,550643,442454,139886,81887,4478,64219,5030,54857,9968,2705,4841,6872,2833,340526,51132,84061,441531,9452,254065,79366,29935,79979,1821,6173,51566,140597,80823,55859,56271,340543,56849,142684,5354,286527,92129,1831,115201,1287,55916,23630,5358,79836,65109,3920,28985,10735,51114,10813,63035,2000,139760,10495,3547,2239,644538,203522,6658,1038,3423,100131434,8776,79057,4105,633,492,6535,100996465,5973,2316,26778,537,2664,1736,65991,55217,64109,83259,90665,5616,64595,83869,140032,100533178
Brain_161	Brain_161	Glasser Brain Parcellation	3099	FALSE	FALSE	148398,57801,7293,388581,126789,54973,54587,339453,643988,142678,199990,5192,9651,27237,1953,388588,9731,1677,339448,26038,8718,10277,29914,93611,93190,23254,55092,842,6248,284723,7709,149563,54455,26099,105376805,23400,81569,644068,57576,249,84196,23028,57095,2582,57035,23585,2134,51042,8289,126695,388610,9064,27245,5511,9473,5724,22826,2035,10076,79570,9410,1307,56063,55108,339487,64766,113452,127544,2701,9202,1296,29889,64121,728448,8761,10269,339559,163732,284716,84217,81888,9048,533,4595,60313,23139,541468,7388,387338,51727,84871,1996,11124,5865,9372,2882,55268,6342,6512,55706,115209,114803,51361,414927,29929,4919,3716,9829,23169,3595,11147,127253,256435,81849,23032,91624,64123,79739,2787,646626,57489,56267,2635,2634,8317,11146,7813,22823,8412,9411,5825,2152,178,2135,148867,102606465,118427,55170,284611,6814,29899,343263,127002,284613,257,963,5016,128346,57413,55917,7482,54879,4893,80143,8458,80263,10905,10352,10401,148741,10628,100288805,2330,728920,51027,10903,79630,9129,4170,1513,149428,126626,5993,7286,100191040,7062,353137,353133,6277,6275,3608,200186,5872,388701,90780,80308,51043,8751,55974,200185,7059,57657,23623,55249,23208,6746,56893,9673,128239,55243,391123,93185,23385,57823,126823,27005,654790,641311,127943,4921,8490,5087,4259,7371,149297,8804,92241,9019,55827,23432,261726,57821,10560,7151,9588,27101,730102,9917,6646,26092,9213,10228,3140,51278,6004,80896,80267,6045,5997,51377,79577,163486,388722,83479,5317,7139,23612,5877,51094,1116,2331,5549,84919,23114,5929,64710,338382,83593,1604,3914,50486,255928,55733,55758,7779,128387,56950,5784,4139,148362,84976,29097,55740,3707,8476,79169,126731,58,27097,22796,8443,83932,57568,80003,84451,359948,148789,3964,55127,3192,7678,284521,388762,55657,10771,23185,105,83592,84991,5209,9712,254427,5264,22929,55691,83641,51182,221061,8516,80013,389941,1787,221078,56243,2572,23590,84930,283078,51322,729668,6935,79741,7581,53828,3185,642819,6387,8031,2074,56624,259230,65217,253430,7321,220965,347731,23411,1763,80312,79009,84883,56681,64072,11319,729096,170384,7414,26985,142891,84858,83938,219348,657,10974,84896,55328,59,355,3437,3434,22849,3416,1592,51196,10580,387707,54619,118788,102723665,51013,84287,60370,83742,401647,27291,60495,81894,1147,55280,9033,6319,25956,4714,55719,79955,81855,10660,10360,8861,54805,22978,729020,6877,9748,119392,9446,85450,114815,92482,150,143187,6934,153,56165,84632,143379,387712,118987,11101,54780,80007,118672,23172,56647,55760,5791,4255,256536,84435,101,50632,92170,93426,8519,10410,11187,59307,81490,8045,57661,1815,64787,55367,57104,283229,81532,4046,55539,5002,7262,114879,27315,6240,887,112464,144132,6881,387751,7761,79608,65975,56672,57758,23258,440026,10527,23075,133,50862,58486,55031,5140,120227,6833,113174,6289,7251,100126784,2620,258010,55327,744,341019,196294,26610,79832,55346,1479,8050,24147,221120,387763,90139,56981,1408,8525,4192,29763,4607,114971,219527,8501,25921,5007,923,9066,9415,3619,79026,256364,790955,26580,79842,25923,10313,2011,10963,572,56834,283234,10235,7542,7108,23625,254102,4296,6494,80198,30008,10589,9973,83759,91683,22992,5883,374403,57175,9049,10263,91703,645332,221,4728,1119,51083,116535,595,55191,55199,10068,81570,116985,10714,408,871,80168,56946,2615,4647,28971,79731,220382,27314,84233,8301,51501,56935,28970,9440,10888,4361,154810,9702,84441,57562,101928424,80310,837,834,114769,143879,2977,91801,54733,472,23086,5962,105369490,3316,83875,255239,57646,9177,7704,4837,23387,5049,6876,22897,120425,10632,4297,283149,64137,79671,867,4162,2900,219899,6653,79864,79827,54414,90952,64221,220296,80071,6734,114609,28960,2113,399979,6540,144699,81029,57102,8798,7450,6843,4839,57121,27239,10162,9746,283316,6515,55138,389634,10219,728715,9976,100506159,4973,8531,5555,259296,259290,259289,440084,54682,81575,51202,57613,2012,55729,4256,397,5149,85004,79785,5139,79912,5965,80763,10060,11228,55726,26127,23012,341359,225,283464,440097,51054,196527,400027,9169,81539,54407,347902,51564,387856,27289,85478,10376,79962,23416,23017,101927318,9498,94,91,23371,51380,283337,84975,8086,6667,7786,23468,3678,117159,390326,3679,2647,10220,5869,6821,283373,1431,6773,11176,10728,8608,6866,4665,6778,6472,22864,196403,65012,6302,1019,10102,10329,23592,92797,23426,55832,55801,144453,5787,23011,64786,3747,84698,144321,11010,25834,91298,160418,4254,1848,1634,694,11163,28977,8738,59277,2004,5128,27340,400,4604,56994,3479,7184,29915,4801,493861,84102,160428,255394,11153,338773,121642,32,4598,5501,8315,80018,10906,4938,8739,4842,26353,11113,8683,100506668,338799,65082,9735,8562,10198,353116,10959,2967,23545,7316,140707,100862680,121260,50614,192111,7699,10795,7278,9205,221143,253832,143,374491,55835,646405,5412,84056,90627,9201,23111,55578,387921,89890,29103,23143,3356,55270,5925,83852,55213,440138,10910,81550,9882,26224,23483,93081,55082,728215,84945,10673,1282,1284,55739,104355135,121793,10426,2155,113622,348013,2621,10038,7011,283,122704,4323,26020,161253,90673,85446,10548,7051,161424,196883,57523,56948,2999,29091,55632,29966,11154,25938,9472,4792,161198,10484,145581,23116,4247,55172,122773,8814,51199,5836,22795,6815,64841,22863,3895,10640,55745,5684,51635,5494,6617,5529,23224,7597,22890,2530,10243,384,51109,2079,55334,56936,317760,8748,10001,22990,9628,8110,8650,83544,145482,145483,957,80127,91750,8892,97,79696,10972,2353,122953,23093,58157,101928504,85439,79882,53981,123041,79890,9950,1113,55148,51676,12,283596,84439,123096,8788,64150,1735,3320,122416,23186,1983,3831,9556,26153,64423,122618,113146,3714,2972,1396,123606,114791,57194,2567,101927579,51621,342184,161779,9716,54989,10125,161835,100505573,388115,55192,643338,84936,11261,4058,23269,30844,23339,55142,146057,161823,10169,8669,26258,80031,283652,50804,399697,9728,2585,54822,23312,29767,55930,440279,9488,283659,64864,54816,663,51065,83464,23604,80301,51495,10260,54962,4091,79719,10116,22801,55075,123228,27020,10620,60490,4123,92912,123591,49855,10099,1381,3658,123688,11173,1512,5923,390616,80765,79631,53346,100505679,5151,11214,64410,55070,3669,4240,11057,55215,440307,342132,55898,22856,4350,3040,3039,55692,8786,283948,117166,84331,197335,124093,63922,51764,64788,645811,9742,23162,4832,197342,90864,10607,124056,9143,9351,84231,283870,1632,10921,80178,83886,10942,51330,146439,9235,7627,146434,79091,18,29035,2903,2013,729978,9665,4629,101059953,23204,124152,116285,112479,81691,123879,1428,57478,91949,79728,55114,79831,26471,11273,27040,440352,728888,23475,283899,197407,79724,65988,92595,730183,100862671,9739,112755,79001,440359,100132341,390705,388272,94160,6477,55027,1540,5934,11051,4504,4500,4493,4498,4490,4494,4495,4501,221184,1258,23019,146227,1783,6236,80262,79767,146206,65057,388284,81577,123904,4775,54496,84916,27183,84342,55308,7567,6898,463,197259,162239,85445,55839,23300,83693,9013,9914,9100,2303,101928659,84627,81620,863,197322,9605,92822,54849,92806,2622,400566,50628,100131454,29928,8578,83547,162514,7326,284013,2027,124961,84622,708,51009,51003,284111,100506755,255877,433,432,1742,37,1856,23587,51087,254863,201243,1140,643664,92162,1107,58485,59344,5198,29098,9482,4621,56985,388335,1770,57335,353149,10400,1819,54890,10750,4239,7732,11216,348254,8834,8844,27346,90410,7126,6147,57532,90313,124930,84940,1362,79736,84282,107984974,4763,23512,162494,124842,79922,11276,11056,440435,284106,5691,9349,57125,342667,51755,2064,55876,339287,990,5914,125113,3881,3880,3861,3872,2520,10609,60681,55175,47,23415,6777,284119,79990,2826,8153,113277,10014,2896,10052,51751,124790,284058,388394,90507,80320,29916,10241,22834,3675,6442,146956,8913,10140,55273,6426,54903,388403,1213,51651,84669,6909,9969,11011,81033,80774,57003,2688,3384,2081,55852,5175,284021,90799,146880,440456,10672,8787,54757,10350,10349,55028,23580,6169,326624,54868,3396,30833,2584,201292,64978,23210,654434,57690,124583,84733,284185,80233,9146,4097,5831,79058,2194,9123,116,9663,10627,9229,23136,91133,79822,284217,57045,10650,56907,79959,55125,162655,284233,440224,374860,8780,125488,26256,6760,6875,284252,1000,1837,10982,84307,55250,57536,26040,6563,147339,9063,677769,4645,30827,5596,1630,162681,9352,9480,79839,10666,25914,147381,400657,4155,2587,682,91300,57418,91304,10347,5434,1153,374291,2593,54760,339366,399664,55643,2872,84444,55111,84823,148252,7064,58492,7089,8698,284422,85300,84699,6455,729359,126282,9667,6294,2528,284427,79958,8744,9322,140467,100131801,6618,256949,81794,148156,93134,162993,1786,3609,81890,11018,255809,78992,90580,3949,25959,57572,2057,115948,1264,54,163059,284391,79973,79002,3726,22983,90480,55621,65249,284454,342977,117579,9466,342979,9524,4713,10365,58513,79041,27151,93323,83878,83483,55201,23149,3640,10437,84769,80726,51477,8178,23770,55049,23373,11316,729991,404037,51079,7561,284440,56242,664701,80264,7562,113835,400684,91442,1054,64377,126374,163175,57817,93099,495,9757,79713,84964,1346,147929,7705,339324,388536,374899,374900,92285,148266,148268,163115,64073,199720,399473,147965,3191,4793,643669,64857,6217,92609,10683,284323,4294,126526,56915,374907,100505495,101927931,9138,2077,23152,284339,23474,7515,284348,342908,7638,7711,7673,7766,7767,353355,9310,7771,56971,602,90332,10849,2354,23403,1760,8189,3171,26145,83987,79147,4861,54958,27113,26093,30846,22900,93233,2014,83743,587,23645,114335,6625,55150,3270,126133,6205,57333,5639,3661,83596,53635,79735,7376,5424,554235,94030,402665,7728,79898,59348,284370,80110,9668,162963,388558,55762,7576,79986,342926,503834,59284,59283,441864,4696,147798,114823,11006,112724,5794,255043,23640,3589,388564,284297,147807,147808,51157,11338,147947,140612,90485,23619,9422,6795,125919,284306,7565,256051,348327,7693,147686,10172,80095,100128398,10782,7554,105372480,201514,55663,10998,84878,246243,9781,3398,130813,7447,57539,6382,60526,54454,165324,375190,50618,22979,5443,1788,150921,790,285126,2976,200634,26160,79635,5500,55006,81606,84661,4052,51232,253635,23683,10602,79833,130733,6546,91461,9167,23498,51626,6519,79823,2034,23433,9419,9655,90411,3344,27248,10936,23198,400954,344405,64895,130872,150684,23301,51542,29094,54465,116143,9938,151516,6697,1961,51002,8446,72,84865,80059,83439,388969,65055,925,926,2168,22934,150483,84874,30818,1844,56910,9391,23397,10865,200539,728537,493753,11320,129530,51455,3899,9486,79031,6160,55571,84804,5455,79074,2274,80146,5903,64682,10461,129804,84524,84172,6574,8886,51141,165257,1622,140738,84365,7247,55679,2840,55339,56886,29798,2863,3176,11249,10254,114793,55660,56475,3760,130399,10010,10716,2191,90134,22837,2591,8708,129881,1745,1746,51776,3235,8540,92104,129831,7273,5136,2487,129401,7035,51454,84128,150709,3628,100131211,2744,6772,6775,8436,5334,23314,130535,1195,53938,8324,51602,150864,79800,65065,65059,8609,4133,6120,10314,402117,2335,55686,55825,92691,7145,9125,64320,9654,1412,130617,7277,80086,55515,130612,23363,116255,2181,65080,84236,130888,11262,51719,257407,151477,5757,4880,250,646960,26058,389084,55054,8527,55230,10123,57007,10267,140739,85009,2817,57140,11132,5510,50636,728323,80023,1457,55321,55423,10528,64773,64949,8760,84515,23236,140862,27131,92675,7056,92086,140838,728882,84701,9777,1789,83737,128869,55902,57644,10544,6676,10137,140823,10398,57446,7052,79913,64900,6431,26013,84969,8785,7125,90203,140831,5360,8202,10564,5740,6615,1051,55653,128553,140689,116151,200232,8480,57403,2778,10388,63939,149986,28231,79025,51750,10139,198437,8204,29761,388815,54148,58494,2551,351,9510,29104,8867,29980,6526,23562,51227,7267,257203,3763,3150,49854,8568,378825,80781,54039,1291,1292,10841,84221,6285,387590,23786,8220,8218,10587,1312,5902,29801,51586,84222,1399,101928891,9127,440799,9647,140883,9609,400916,4282,56241,2687,23544,8459,150274,129080,25807,2130,5988,55954,3976,83874,550631,150290,22880,253143,10739,10737,4174,80831,10369,114904,29775,3956,79159,85377,23764,9929,5155,2847,10478,79640,150365,440829,4668,53947,758,25830,2192,400931,64781,23774,83642,85378,83933,5600,23654,49,6419,64419,10474,3656,9686,80746,23609,80852,23473,26061,92106,23228,79750,7324,9975,7068,55768,27303,7048,201595,152189,10491,25827,9209,285267,285268,57467,55129,56992,7123,22908,1232,259173,259236,10201,51372,11277,90226,1294,1951,51447,5576,3913,2876,6988,9807,7318,10180,8372,8692,11186,10641,1154,84836,1849,64943,55193,55830,6787,3700,91869,776,55349,285331,54756,7871,8309,200844,2272,5793,9039,55096,100131827,100846978,25978,3355,55279,200895,63899,84864,131566,11259,55773,54931,214,344595,961,90102,55347,55032,57577,152404,56983,11167,4710,285282,9515,131076,79663,54437,8997,84561,7707,8723,79364,80325,90246,6184,2815,55764,23023,7200,79858,23317,55573,6578,2047,5523,51163,25852,80321,5291,9276,55186,100289361,2992,6596,9819,116931,9934,4154,170506,8833,51068,165679,79740,5276,93556,7095,6498,56648,64778,8743,55669,57129,51555,151613,339829,54165,90113,1981,2049,23355,2119,1427,55171,197,132112,64108,604,4026,55214,3556,344901,84239,4976,1370,26043,348793,5062,22916,6165,7700,170960,3425,7469,401115,10608,79155,10227,2868,6002,152,166793,53407,4487,80273,94031,152992,9364,57545,952,9079,80333,1665,6649,29945,55296,5099,116984,57495,55286,768211,51274,5981,55161,152518,23142,81608,26511,55763,10606,84273,3490,1060,91746,22902,8999,950,8987,339965,152559,118429,9987,79725,132660,51170,5311,9429,55008,266812,401145,10611,4547,115265,64116,133308,9061,84570,839,79071,79642,645455,57721,8654,4085,79625,132332,100192379,5393,55212,7222,11162,57182,256471,10424,80155,255520,84640,8467,6059,1909,55751,90826,79658,152503,55294,84057,5356,4887,2983,5481,9693,4889,391712,201931,4750,1182,9464,80817,7424,80014,3660,836,353322,441054,256309,2483,10723,7015,728613,401172,6715,134147,1611,101929544,1004,54545,4883,23600,134218,3575,6502,25836,84674,285636,26272,10884,348980,133418,53918,3672,4724,54622,8611,4214,10769,5144,25859,79993,1161,643155,57688,100130733,23398,373,54557,140890,64924,92259,202243,100506658,55814,64087,23107,79810,2297,84135,26049,51301,8622,29958,202333,9765,5924,1160,84240,1462,1404,10085,5921,4208,83989,22836,5122,831,4012,5066,23262,1946,642987,134429,9315,6728,64848,55521,51014,1036,9140,25816,133923,153241,1456,65983,51808,613212,337876,96459,8572,27089,54819,3308,23105,56951,6932,79770,9547,153328,51780,1495,9782,202051,5813,10011,54853,56147,56133,56131,54661,56127,56125,1729,8841,285613,64411,51294,80762,81848,22885,134266,815,6949,3340,55696,2878,26112,79685,23367,25929,1879,134510,114825,10569,2554,2566,900,54908,30820,3779,4869,8817,92181,1843,100268168,8614,91272,101928154,3274,100507387,192286,23138,3182,91522,57396,80108,285676,30832,643836,153579,81786,84851,94234,2295,2296,2762,401232,4835,8737,63027,648791,51000,221711,221710,4739,51406,3720,2766,6310,51439,63971,255488,3400,54901,140767,7915,81688,11119,11120,79692,10279,346157,7718,7745,340198,80862,89870,414777,221545,8870,4795,4050,7918,1192,3303,10919,629,1797,10554,177,56244,5696,100294145,1302,6015,6892,5252,2178,2289,5292,4337,57497,4800,116113,10817,100188893,2979,23304,88745,89845,5429,7422,55362,101929726,347734,4794,8464,860,59084,10231,27242,442213,55166,9697,28978,60481,90523,221336,441155,60682,135152,115004,1303,167691,83699,6785,5238,112611,9892,23036,375519,135293,9994,60468,23376,9457,114792,26235,85015,84539,389421,639,84816,64780,9896,262,442245,91749,5980,3841,221303,222553,387119,5350,254394,25842,4121,5570,134829,154214,7164,23493,135112,60487,81847,387357,5796,3908,643854,8875,116843,9519,154091,10767,27115,23593,51696,167838,10370,51390,7402,84085,23118,116254,84918,9590,57621,80129,2099,80177,7432,26271,26034,729515,8871,84947,57583,6648,6581,90632,3834,64094,55274,100507642,2852,79778,7975,8379,4521,221935,55698,60,9265,56913,3382,30010,221981,256130,84668,10643,29896,1197,26031,29887,1124,644150,9805,223082,63974,5137,23658,23080,25948,27241,80820,313,9844,23072,51619,5224,165,10652,222068,4967,107,3486,3364,168448,375567,2887,1956,360132,51373,642006,154807,8460,27342,26053,441251,55695,8326,9031,51085,1364,155368,81554,3315,7784,113878,22932,54103,2770,223117,54677,154661,219557,9069,1595,5189,1278,5446,25851,221786,89122,7586,10980,9179,255374,221908,81628,222950,26261,375607,24146,54784,222234,10234,10135,26959,11062,55973,101927974,168451,4189,442720,11179,286006,54329,401397,93986,858,830,154865,4698,730130,2918,401399,29923,64753,407835,7328,54927,800,23165,647087,254048,80853,673,50832,54429,5645,135927,100507507,7791,2041,27010,9601,136051,168544,728743,155038,55303,26157,170575,28959,6522,168391,22976,155435,64327,57488,154754,169270,157695,9639,349196,441317,90459,203074,101929229,66036,252969,1508,6542,8822,55806,80346,10174,64236,1960,389641,54793,148,2185,1135,5368,55756,79618,1846,2936,3084,79845,137970,728024,25960,2260,8754,79698,7994,3551,5423,5591,54212,29088,100133234,137695,5324,8439,5862,157807,444,8836,253943,9420,23471,9312,79776,7163,79752,138046,377677,734,4683,55529,25788,286148,94241,79666,51001,79815,3788,1345,169166,8323,9694,56943,441376,64798,27085,55093,157769,23639,83696,27161,57210,2843,11156,101928087,8581,286122,93100,23513,26873,340390,727957,23246,642658,203054,50626,9401,286101,286102,169522,9933,169792,55064,55664,50808,55848,29126,26953,340481,158326,158219,54875,4300,4507,1993,9373,3301,55234,51271,84688,375704,730098,6363,203260,7169,10488,4882,84681,152006,387628,642236,653427,8395,375743,23137,687,80036,138241,158471,7091,257019,29979,4915,60560,81689,1514,23552,55035,1842,100128361,89846,441455,22869,158431,84278,23424,4686,7464,85365,55014,27130,91283,54534,7743,2218,55151,158399,2790,401548,100128385,114991,3371,7099,51552,2040,158135,254956,89853,7633,90678,1025,203245,79095,375759,8939,25,84929,286336,84814,83549,6836,266655,1289,138162,402381,57582,728489,6621,4851,51162,84973,158062,389812,85014,5730,9022,91373,29952,10383,54863,441478,10811,64975,116225,389834,28227,412,8228,171483,5634,2824,2925,56474,94056,10742,5475,256714,22866,257240,23676,404281,170302,347442,1756,54880,9282,1654,4128,4693,641339,8552,7076,7569,57232,4943,10013,27344,11152,79917,5355,4007,8243,158787,3028,54552,90736,11279,139285,55906,81887,9843,367,26548,8473,93953,2833,645974,53344,139599,51260,546,84061,51616,7552,286499,7105,1678,2717,3188,100131755,51309,80823,56849,51186,26280,79710,11043,1641,7224,54521,79836,10857,55922,7737,8450,57187,55609,3547,57826,9459,389898,2334,3423,203547,2564,158511,100130935,7739,649238,5365,393,8277,2316,2010,6901,2664,55558,8266,8273,60343,8517,2157,1193,6845,352887,64595,8287,8653,8284,9086
Brain_162	Brain_162	Glasser Brain Parcellation	3222	FALSE	FALSE	26155,84069,51150,118424,6339,80772,1855,219293,29101,728642,2782,163688,339456,85452,2563,79906,5192,8764,57470,261734,8514,26038,388591,387509,83715,80835,55735,100505887,23261,50651,80045,9563,22883,56998,1325,54897,93611,10459,374946,4524,4878,943,55187,126767,93190,343069,645425,79180,11330,51032,284723,440567,1187,348487,54455,100132147,55160,127707,26279,79594,400745,2046,23028,6135,1269,57134,164091,91544,79947,3151,2810,23038,9064,8547,2827,54952,115273,3061,90853,84734,57648,252995,3208,127544,127550,84970,2707,6421,23154,339488,127703,79729,1441,284656,5453,4725,64064,64744,65243,339559,200172,2981,2980,728621,149461,149466,4352,6487,266675,400752,23139,10489,1580,199974,6886,388630,79656,1031,5865,9372,2882,115353,51253,23648,7809,255738,1600,51361,27022,23421,57685,26135,5301,1429,431707,23266,100505741,494115,7049,253152,6125,1810,148867,55599,22854,127003,57535,284612,127002,57463,271,2948,2946,2944,257,388662,55791,515,3752,26191,7252,126868,476,3321,90874,3158,767846,653505,10623,100288805,728989,607,2703,9659,10903,51107,54460,1893,2029,126626,10500,6944,11189,6097,254910,54544,353145,353144,353142,388699,353141,353140,353139,353134,353133,353131,448835,3713,6698,6704,6702,6277,6276,6273,57459,9909,7170,9898,57198,126668,1141,103,80308,55891,54344,80128,10712,10067,57657,23623,56893,64218,128229,4209,128239,164118,3068,9047,360155,57863,325,54935,56833,57549,89886,844,1314,57823,4063,100131187,5202,51506,8703,2207,84134,4359,8490,5087,149297,9019,25874,1805,79100,60674,9293,27101,9462,7827,148753,163590,127665,284648,3918,23057,81563,6003,5997,51022,2848,647219,25802,29089,127833,148709,92703,8497,4656,1116,5549,6635,3814,729533,725,1380,5362,642587,57172,3914,255928,91548,5784,1063,55105,79762,375056,7100,55061,441124,100287497,83881,116841,375,84033,149603,126731,23456,79605,440730,149373,9804,56605,128178,645884,8564,10806,200159,84288,64754,388759,7678,84838,127623,441932,343171,391190,391196,254879,347688,5214,810,2665,3601,207107,8872,83643,22929,55691,10557,100192204,4360,53904,2572,84930,84569,729668,56288,55454,642819,220992,643236,11067,79290,728407,100287932,728643,5540,5599,1103,100421577,55847,728640,84890,3098,6865,50674,219743,27143,5551,219793,9806,54788,10367,23234,310,79933,729096,118487,8509,818,5328,7417,3778,9231,6229,57178,143244,81619,387695,142913,5728,643418,53354,119369,143279,5507,22849,340665,338557,5950,118924,266971,51196,118788,5223,84287,64210,401647,2805,1147,90271,57715,79955,100038246,3195,10660,25911,2253,30819,9221,5309,79946,81603,403,1586,729020,84108,9148,9446,22986,1847,64429,143187,4892,9937,374354,3983,142940,143379,6571,10579,64376,340784,3167,399818,7390,10570,282974,80313,3632,54777,85442,27287,50632,1892,147199,23410,387733,11187,10522,79751,283229,4588,4583,4586,727897,1850,4046,29125,5003,7262,116534,116969,119774,55128,340980,85363,390077,120787,160298,3611,338755,341276,8665,7275,56673,27122,100506305,796,6207,4654,26297,117196,6289,6288,3948,160287,144110,120237,159963,91057,744,283267,1479,25758,4076,24147,54765,29099,399881,55761,729799,387763,55343,1408,143678,120071,51317,90993,1132,8567,4607,6688,5913,79841,283116,26338,219445,187,85456,5024,25921,643376,219965,23220,219983,390197,390201,54948,79080,390205,113157,747,4250,7356,80789,79081,221092,10963,26472,2101,8986,116085,10235,7536,5871,4221,5526,170589,738,741,823,283130,4054,10089,254122,11007,10589,84285,55690,64837,81876,11041,3177,6712,91683,29984,22992,156,6199,390212,57010,80194,9600,51475,100505621,254552,4041,116512,26579,2248,2017,220074,401,84957,51287,10825,4135,80168,25987,192134,726,65987,338699,84233,1075,57093,120114,390243,10929,53942,837,2977,6588,54733,54734,399947,57569,105369490,399948,1737,120379,255239,7704,8882,335,257160,53826,3587,916,915,4297,143941,7379,283150,6230,2542,23650,390261,219858,116337,80071,63876,100169851,55572,2113,6768,23085,2288,83714,10867,56341,57097,4704,7132,51258,2597,4839,57121,196500,5763,920,83461,7167,2026,1822,11331,9746,5830,9332,719,653113,144568,10748,5544,5545,5542,2120,57613,2904,440087,728622,54477,3375,10060,56938,341346,8496,387849,5318,341359,120892,51054,79022,3906,54934,112,27289,377,23109,8085,121268,50846,65244,100335030,57701,359,2819,5463,6334,401720,341405,91,3887,3891,3850,196374,3856,84926,283337,5916,9700,121340,54458,517,57658,3178,25946,3678,403282,4327,6490,6231,6601,10193,93058,10330,4284,5939,4666,11318,6866,4035,11247,22864,3626,2735,3798,79837,196403,115557,116986,9958,57460,144577,283349,23329,204010,92797,144453,11010,4673,8825,25834,55967,100132594,6636,7112,5250,23074,55592,56994,3479,121551,728739,9671,338773,83892,488,51434,10094,100131138,23316,80724,22895,79039,6910,643246,283455,54621,5037,26353,11113,4440,9478,6927,64897,144404,54509,79369,6249,57605,144423,23504,4326,8408,79050,100996246,57666,22953,2802,647589,440073,259291,7278,53342,101930748,10284,1024,10810,2835,219409,646625,2322,23281,171222,122046,5983,9201,400120,122011,7223,10166,100616668,160851,55425,220416,8803,9445,2862,84650,57213,10301,83446,55901,5100,10562,102723968,440145,10464,10253,26050,22873,266722,3843,8428,93081,1282,55739,3621,8874,2155,2159,55208,390431,123103,90809,6039,440163,9878,26534,55147,23428,85446,4901,161247,51016,5721,55072,4738,27141,56413,1241,57523,56948,3002,2290,11154,84684,5083,145282,122553,2287,6166,5427,9147,114088,5732,1033,93487,55030,645683,55451,387990,57570,161291,122876,5529,9495,376267,161145,384,51109,57452,23508,10965,122970,100506476,5826,4053,97,58157,63894,145501,8846,81892,2957,23768,283587,79882,801,4707,123041,341947,145270,51676,78990,283596,27004,56967,55102,283598,51466,283600,57596,8788,64150,1735,5527,5891,81693,4140,7517,26153,207,283638,29933,3714,23241,9112,1396,727764,283796,339005,100996738,54551,23742,347746,8123,100506965,440253,321,26082,101927579,26585,254531,161635,7057,11245,90427,644844,55177,171177,79094,23005,4130,9677,440278,140691,90525,283651,80031,1854,29766,10681,100129973,51187,145788,26108,27023,145741,388125,255180,7168,114294,348093,123263,390594,8483,6124,145853,54982,10116,22801,145694,9493,145837,7090,123228,5315,123346,64220,1583,1544,79748,653641,257364,161753,100128285,84894,645752,3419,123688,646938,11173,10933,9915,57214,161502,84206,283726,642402,6218,100505616,100505679,440300,11214,64410,4916,64963,56964,145873,10509,440307,23766,342132,5045,8128,123355,6627,100124412,3050,55692,4833,146325,283948,10273,84264,10232,113000,51764,388199,25823,7329,197342,6187,146310,90850,283869,100507303,57524,1632,51005,645644,79412,9088,79228,84891,7755,7760,197350,4210,197358,1387,84662,29965,23295,440335,56052,283953,7874,780776,28955,23274,5620,729978,9665,368,64131,124274,7369,55623,146177,6338,84516,10595,5579,79831,50615,100128079,388228,1201,246778,112869,6799,930,6693,4150,26470,9344,146378,5531,79153,10421,26000,197407,51333,65988,115509,78994,64319,1489,54620,9739,79759,9726,5652,146547,2521,493829,283933,6524,606551,388272,124460,79191,84290,1066,4499,84166,23568,6367,6361,57019,5432,221188,57567,79650,2806,146227,146223,1014,3299,653319,283849,26231,6553,79567,1506,64180,80004,23659,79613,118460,55308,6483,54768,10164,6898,55565,440348,497190,440387,1504,10428,23563,79583,11345,22879,100130958,51741,4094,56942,80790,10200,23417,161931,654780,9764,23199,10328,1327,2294,2300,100506581,79791,339059,2588,283860,146429,6137,124044,9605,84501,10381,653486,8447,9501,100506388,7531,4641,5306,124935,10594,55720,9905,4335,4995,4994,8387,124976,124975,84225,388323,50488,5216,9552,388324,55065,7775,708,728392,162515,433,432,79142,51087,1984,339168,374768,201243,57659,643664,5430,8742,8741,26168,6665,112483,118432,58485,242,59344,6844,9212,5198,22899,100128288,6154,643904,162387,23533,9482,9340,8522,9955,125150,54902,9487,96597,10743,140771,125170,140775,645027,339240,254272,147166,125206,22905,348254,23326,3768,440419,23615,645832,113235,9094,10615,6147,284086,57649,84940,440423,4763,64149,124912,124842,55106,79148,9326,79154,3975,6871,440435,30837,100170841,4302,7703,782,342667,2886,94103,5709,9862,51195,147179,125111,1236,3881,3866,3880,10209,2520,7266,3060,535,108783654,162427,27175,10266,8678,10197,8639,2538,1659,284067,23591,107546764,5697,162417,92591,56970,7343,10900,51629,2896,80174,51751,79877,4836,79777,124790,9842,162540,4137,4905,9755,79170,3217,84366,10481,65264,51225,1748,84687,6442,64132,55379,4830,1353,58488,124540,140735,124538,9256,55771,51136,342538,440452,339175,1636,51204,92335,5705,146771,2689,1442,6329,92340,374819,201134,27092,9931,5573,10349,350383,124599,10871,100131439,9368,92736,10476,79637,6613,2885,85451,23558,2125,6730,353174,63893,15,100507246,124512,146664,100996291,3959,64772,339221,125058,55036,284129,57521,284184,284185,284186,57597,25794,55666,83882,5148,6182,51529,256933,4097,201254,5986,64118,1453,924,6398,2837,26502,6904,116,9663,7050,645369,10928,2774,1149,8731,162655,284233,64693,3909,125488,59340,7276,441818,55197,284266,29906,83473,84322,4092,6139,4152,5205,23556,5055,9658,54531,25759,284451,8174,3004,55658,84634,2879,1943,26528,6209,10297,339366,399664,53615,148229,83855,1455,55643,126308,8175,148252,2767,8698,60680,6915,58509,23396,27134,9546,84839,85300,51341,6455,148022,23030,5802,148066,374875,2528,2525,2527,8498,4298,5623,92359,79230,140467,126006,2208,10332,100507588,84467,4701,84330,284383,374879,162993,5300,51073,7087,125950,5141,1032,255809,115950,126069,7620,90589,147837,79973,10224,30000,79002,54831,83546,22983,10661,4784,112939,773,65249,342977,5989,113230,5585,5731,85360,79852,26538,284433,117286,58513,84167,10523,29086,64981,57719,84705,684,376497,79709,23025,3640,3718,6142,5864,5143,54858,9518,170463,8178,5976,10147,284439,729991,148113,9170,284440,7608,56242,90649,664701,100129842,199777,7617,7639,170959,148203,353088,163227,7594,7757,163223,100287226,57615,7652,646864,388523,440519,171392,730087,342865,83636,388531,390916,126374,284402,339318,2864,93099,26330,495,826,147929,644189,342892,92285,390927,23094,8193,90522,9424,199720,115727,27335,3960,342897,342898,282617,282616,57622,55095,7538,163126,56891,9149,126526,29946,1555,1553,558,11100,90324,374907,90273,973,2901,64763,284339,84518,634,27076,390940,56269,3783,7773,7766,7768,125931,147710,5817,56971,4059,10452,5971,284352,90332,1158,2354,2696,147912,1762,81492,8189,26145,729440,388555,5739,147906,29888,6510,1175,27202,11133,84215,6415,56344,374920,93233,55260,23546,2906,56848,770,284358,51171,2997,3972,6625,64130,8541,951,27120,113091,57479,58506,83596,3276,160,81857,25888,79784,6689,4606,50944,284365,3817,11202,284366,43849,43847,4818,946,100049587,147650,9668,388558,7696,81856,162966,90333,162967,79986,79788,170958,91661,147804,126017,503834,5582,284415,441864,126014,23547,114823,11024,54776,255043,23640,84446,284417,125965,3589,729956,89887,57106,646643,84922,147808,29903,338321,204801,85569,388566,58491,5178,390980,55659,348327,730051,147687,284312,79673,105372480,388569,9040,440570,26751,7173,23040,6201,129607,3398,57498,3241,3754,9687,10408,729475,151449,165324,388931,50618,22979,9381,3777,22924,54867,100128731,150921,29959,26160,64838,9553,2355,165186,81606,151325,54497,23683,92906,6432,729967,8491,165140,23498,100129726,51626,64241,9581,6496,5581,4436,129285,56969,400954,6233,112942,100129434,53335,5194,10575,7360,10438,25927,27302,56287,2673,22848,6637,119,79998,79315,27332,2016,26056,150726,8446,388962,1639,388963,64427,80059,1496,8802,284948,2168,344167,440888,150763,431705,150771,93082,200539,51252,493753,9669,6549,165055,151009,10018,376940,54520,6344,200373,23332,129684,2995,79595,9394,389033,91409,205147,113457,29798,2863,80122,23518,11249,3800,27249,151188,130399,151258,129880,129881,79828,1746,1386,518,3235,3234,401022,220988,114880,65977,151126,57703,4760,2487,10787,142679,51454,116093,1290,150709,79568,285172,843,841,66008,8324,130026,65065,54891,1933,57683,391475,2335,7520,150967,105373876,151306,25953,64320,8941,151300,151295,79137,130367,116255,3667,80309,93010,10316,165100,250,9427,646960,200765,25791,8527,10123,401036,1293,51052,9208,339768,643387,8864,26146,150678,285193,189,23192,728294,5133,285093,400830,80023,6939,85508,113278,2280,140901,57593,128653,100288797,2797,5020,551,9762,64096,80332,25876,11237,650,24141,140862,79133,11034,58495,57419,100130264,51126,22803,6754,7056,63908,92086,728882,245929,117285,245936,245937,84701,2307,128853,5326,9371,149951,9139,128864,84905,128866,434,128872,2686,3692,80307,51230,140699,7052,140679,60625,9935,64900,90187,84969,128486,10955,60598,128488,5266,6407,90199,140832,280664,140686,10005,128497,63935,4318,958,64405,63916,441951,5740,9334,55653,8813,10079,391257,5203,55816,140689,7022,2778,1908,11255,11054,63910,768096,79025,85441,26205,54923,80331,57473,140700,284739,54345,6919,4987,23308,284836,391267,522,351,571,30811,9875,3588,54102,23562,6493,257203,1859,2114,191585,7113,7033,8566,6612,84536,54058,5116,150160,128954,100996342,51816,529,55670,51807,2679,26220,9993,128977,7353,6899,421,65078,91179,5297,113691,9127,440799,23119,7332,8940,7441,25812,51233,29802,150248,6598,91319,23523,2678,388886,1417,1415,440823,8508,4771,3976,85371,105372990,284904,23481,4733,23761,6527,10737,91464,104310353,10043,23543,80832,8542,10369,4689,3560,6753,5880,23616,57026,8484,80115,8398,23764,3761,11015,9567,23466,6122,54471,150353,50,171568,27254,440829,91689,4700,150372,23170,25813,7380,23151,64781,9889,79087,400935,164714,80305,23542,49,2917,51066,9901,55209,375323,8536,132014,84818,9797,6529,55287,6161,9922,2199,80852,26061,92106,6304,79750,7325,9497,152189,7342,9852,339883,10217,64689,199223,165904,3921,10289,956,9045,885,7433,25994,1238,84892,55129,353274,115560,51304,23395,54585,10803,2829,1232,259173,29122,4634,5745,51372,51246,90226,54681,55152,22973,64925,6988,8927,51161,7867,1795,29890,2912,6159,1849,54106,7134,11188,6787,91869,55799,200844,2272,5793,80145,9861,9223,115286,317649,2850,107986100,389136,84100,26341,84319,57092,25945,257068,90102,2596,8702,2932,165829,3081,286676,942,79663,166012,152065,5361,50512,2815,90288,6010,7200,105374105,729375,51554,51560,6259,105374119,668,5948,92369,483,5217,344758,23007,7881,51068,79740,151790,100128164,2693,254827,64393,57129,23101,55689,170572,1857,94032,5437,23355,9175,2119,197,6750,604,401105,3556,344901,1370,131578,4585,131540,5130,255758,26043,4241,220729,152687,654254,10336,10815,84286,1609,285498,1487,92305,7468,348926,389199,84448,152992,27201,8532,80306,133015,389203,5099,6133,401127,7358,3093,2555,2557,152519,201780,132299,402176,26511,10874,7365,26952,1633,26057,5473,6374,2921,441024,100505875,56978,51023,152926,266812,27306,126,7323,493856,79807,9255,6164,58505,10692,401149,79931,84109,100192379,132320,1998,83452,55534,60592,1909,10586,6189,729830,5481,23520,2713,11086,116966,441054,105377590,2195,100874392,153478,10016,57491,11076,10723,340024,7015,6531,4726,50805,79192,6715,4883,6502,2668,730,345557,643977,10884,3670,54622,8988,11082,10309,166968,345651,5144,373,54557,140890,375449,5295,64924,4131,134288,10412,2149,2150,8622,9456,345778,1160,6228,1350,55338,285600,5066,1946,100652853,642987,7905,51334,133923,613212,171019,337876,8974,8572,6500,4762,9547,10112,2676,51308,1958,3313,7322,10307,55374,56134,56133,56132,56129,56127,56125,56123,56122,56099,56097,1729,5097,729080,57824,54439,5521,117156,84651,728264,6208,51164,2878,309,79685,23367,9443,147,9232,27430,345630,133874,30820,30012,4869,8614,51617,1812,100507387,57179,54825,6620,253314,2264,27166,83463,2870,1627,11285,285596,5626,91522,9509,5601,9945,4245,401232,4835,389362,63027,404220,51299,154007,81853,3720,7172,154141,54901,140767,353219,7915,55604,10050,54718,10279,346157,80317,2880,729583,81696,26531,442194,26716,7932,80868,6992,10107,89870,414777,79969,170954,8870,29113,1041,170680,4049,7124,7916,7917,1460,80739,80737,4758,221527,7148,1388,63943,80863,63940,56244,6891,6222,6892,9278,221504,449520,3159,6204,29993,25803,1208,222662,6732,116369,27154,285848,1026,221472,221468,23070,340205,9436,4188,10817,2979,442211,6903,285855,171558,116138,88745,51069,6722,84630,10864,54676,9587,55362,101929726,2030,3326,441151,57505,10231,2941,8521,90523,389400,57691,202559,56479,1347,29078,55084,728464,91749,7259,4121,134829,51020,387104,9465,8417,83551,9038,9287,116843,6206,57221,167838,4829,57211,2911,23118,85313,80329,2099,202459,100130967,101929122,9589,6950,729603,5340,90632,6862,4301,100128124,79981,387263,6991,54905,2852,7975,392617,29886,55501,221927,23288,221937,26100,84629,54476,221955,54753,54468,221981,1607,221823,9734,256355,26031,54205,9808,3202,2128,221895,222171,442524,644150,358,2692,23658,441212,6100,3624,23072,644,51619,84820,401331,27434,58498,2645,816,29881,83637,107,136288,1644,285877,222008,23480,1956,55915,81552,2631,441234,643955,730291,649395,340252,7697,643180,643253,285908,729156,100101440,8326,9275,51085,1364,9569,729438,81554,654817,5387,6369,4191,7532,113878,105375355,54103,442523,9069,257415,55610,51666,22853,101927550,1577,64816,6878,79037,441272,101735302,56257,7036,64599,7455,402682,4584,10071,7425,346606,136227,349152,222255,2845,442720,830,10447,168850,5078,64101,3614,402483,9296,340348,57464,100287482,26958,136259,5420,340351,389558,1129,92092,154791,6916,673,100507421,136541,55503,135927,89883,5304,259285,835,1180,9715,100507507,2041,442361,26047,57541,155061,29803,728743,3757,4846,1020,116988,51667,2020,155435,64434,154754,169270,157697,9920,9172,1672,100128890,4482,203074,203076,83595,101929229,286046,613209,101929066,23362,6440,649,661,23516,64236,4017,10863,4747,148,1135,5368,157574,7976,1846,80139,80223,6770,286140,79698,27121,114926,7336,115294,389658,2831,51606,10434,29088,100133234,96764,6224,4342,137886,27319,5150,23212,6129,27067,56704,11075,650747,4325,9134,137682,7381,203111,1345,169166,115908,3646,5885,441376,22882,114907,55039,3786,23639,169044,575,57152,137797,1584,100128627,100507316,116447,114822,389692,23144,642475,9831,286075,100130274,286077,84875,81858,51236,727957,642658,3297,8694,340393,4796,8928,2875,414919,80728,80778,6132,6595,403313,29126,340481,54801,63951,286319,100129250,3301,441394,203259,1271,138716,10280,730098,6366,23349,138724,80256,158381,57704,692094,51754,881,401505,219,107984035,728577,105379807,375719,101927015,8395,51104,653162,7088,101927502,81689,158046,53358,1164,100129347,4783,158314,64768,84270,56033,22927,22869,340508,101926917,286359,7111,54187,9568,5535,55335,100133204,114987,5998,9550,22954,1620,26190,26468,26219,57684,57706,401551,286205,6136,90678,6812,158248,1025,102723566,30815,138429,114789,79095,2801,6709,54662,883,1384,5524,389792,414318,51450,445,10319,2889,389827,7410,266655,6256,157927,9858,8022,26086,23203,56623,158055,101928483,84973,158062,389812,389813,54461,286256,954,389816,27158,727800,142680,64975,55344,414,389906,8226,357,7114,6399,340591,94056,9185,10742,22866,51360,79135,1968,5165,170302,347442,2710,53940,442444,7504,60506,9767,8241,8552,5127,7712,6853,6758,24140,64840,4943,7454,27344,55593,3750,7030,11152,6855,64061,23096,2245,7216,27301,212,442454,158584,158586,92249,139285,55613,9754,64219,139562,5030,51248,29934,2833,100129291,6191,4435,645974,53344,7503,139599,57692,441531,100131816,4675,1730,29935,1821,6173,51566,158931,340542,9737,282808,55859,56271,340543,84707,79921,85012,401612,92129,84443,115201,340595,154796,139818,79836,292,6170,4694,2892,331,340578,139760,3251,56180,8933,644596,399668,27316,389895,1038,23641,100131434,29944,649238,55559,92002,6535,100996465,554,4204,8277,2664,4354,55217,3581,83869,286554,246126,8284,100533178,114758
Brain_163	Brain_163	Glasser Brain Parcellation	4671	FALSE	FALSE	79854,51150,388581,6339,339453,163688,2563,6497,79906,9651,49856,7161,388588,1677,6146,388591,83715,8718,80835,3104,100505887,8863,54206,50651,56998,23095,54897,23435,10747,5394,10459,374946,126767,343069,645425,126755,10630,23254,55092,11330,51032,842,84301,284723,729614,23013,348487,128272,54455,26099,114819,55672,84809,9696,55160,81569,127707,26279,163933,84224,84196,23028,10236,6135,6924,2582,55629,10772,163702,57185,11123,10250,25949,57035,55219,26119,164091,149420,79947,3151,6195,84243,126695,9064,8547,55113,2140,54797,65979,54952,85028,10691,2035,6429,79570,9410,90853,10657,79140,84734,55108,653121,5928,81493,64766,252995,3208,127544,55223,1912,100506144,9204,79830,6421,9202,339488,192670,26523,192669,1296,9967,79753,3633,643314,728448,64064,54802,6018,339559,64789,4802,22955,59269,2981,4904,64175,374969,149466,23334,81888,9682,11004,6202,8891,79654,57643,84842,4595,114034,60313,51249,10103,148932,1580,51727,2301,63950,114883,51060,9372,84950,2882,348378,55268,115353,7268,199964,255738,23358,1600,115209,114803,3725,55277,51361,4774,10207,54596,7398,85440,84938,27022,29929,84455,4919,55225,3716,205,84251,57708,23169,26135,55635,55631,9295,81573,9406,257194,5876,91624,8880,80135,1486,57489,5586,2959,284695,84146,8317,7049,11146,79871,6125,22823,1810,54874,9411,5825,126969,178,23443,54482,51611,101928370,55599,279,10451,55119,6814,284612,127002,284613,1435,257,64783,128338,10390,128346,5906,11218,3752,54879,333926,246182,9860,10745,54665,26191,10717,64858,204851,51592,163259,80143,55356,126868,767846,647135,27246,10623,10401,84265,100132406,728989,5565,9557,171423,2330,607,728920,388685,9659,57234,11311,51177,81611,148523,9129,23248,4170,1513,405,9869,149428,54964,126626,10500,388695,6944,57592,5298,5993,23126,57530,7286,11022,6097,100191040,117145,54544,388699,353141,353140,353139,353137,353133,3713,6702,6277,6275,6273,57402,26097,3608,11000,200186,148327,10899,388701,57198,55585,51043,55974,54344,80128,1196,57657,55249,22889,92312,11243,10763,81875,375033,2117,55243,9447,57863,2532,325,391123,89886,93183,3765,480,50717,57216,7391,4359,3310,11266,400793,6675,4921,54499,7371,5451,84832,10560,92342,55732,57147,92344,7151,8674,26052,5279,7292,101928673,27252,55157,149041,9910,9293,64326,400798,55103,27,148753,9857,84320,57710,6004,284648,85397,1660,3915,3918,9887,80267,6045,81627,7175,54953,6003,51377,79577,360023,23418,23528,83479,2848,5317,7135,55705,59352,127833,10765,8497,7832,9877,100381270,6635,127845,84919,4194,25778,55220,2005,254428,23380,9261,725,1604,100128537,642587,148304,255928,55758,91548,25936,90806,5629,51133,51018,643136,11221,9015,64853,84976,100287497,23219,4931,10637,163859,64746,286826,56997,79169,200205,84033,81559,51127,23456,27097,9816,22796,183,79573,375061,440730,128061,8443,83932,84451,3775,148641,6894,359948,51742,148789,1130,56605,645884,200150,9859,10472,257044,51029,116228,3192,101928068,55083,64754,64216,25909,93474,79862,7678,84838,127623,391196,79894,267002,10276,79754,84991,57713,22944,83860,79746,254427,22929,222389,8559,83641,51182,79723,64421,10557,80013,1787,9200,8027,221079,10529,8028,23412,220213,57584,57512,23590,10006,22852,51322,84569,55149,94134,80314,79741,57209,7581,7587,100129482,7582,55454,3185,7580,10151,11067,7570,240,93550,253725,728407,728643,9721,399761,26095,2662,642826,5599,1103,8505,100652748,100421577,387680,56624,253430,7019,105682749,220963,29982,221037,221035,56521,23411,220202,3189,55680,1763,80312,55749,79009,9559,6832,23555,219738,1305,5464,219793,219699,64072,9806,119504,54541,54788,10367,90550,11319,23234,729096,170384,8509,26985,23522,11128,23063,657,9562,84896,5728,55328,3434,24138,53354,143279,80351,9044,3416,3070,5832,54619,9849,84458,10023,23401,51013,55361,83742,27291,23268,10613,1147,55280,25956,55719,57715,79955,81855,100038246,3195,79946,84108,6877,22984,9748,119392,4601,10285,1847,9126,27250,374354,55088,3983,6571,2869,7073,9531,79892,11196,6144,196051,55717,196792,64376,3167,9184,399818,54764,1488,26098,56647,55760,55844,3632,92170,8045,57661,3665,6343,64787,977,7106,7054,10984,57053,4928,6240,390077,112464,10612,143425,79608,65975,56673,56675,57758,440026,7702,81846,58486,374378,55031,9645,84188,22800,1315,5682,5140,120227,10944,6207,5286,4925,3746,11234,2965,144108,54503,120237,159963,55366,55327,627,196074,120534,196294,26610,5954,10480,79832,26273,7189,399881,8539,55761,221120,729799,90139,9537,56981,1408,51317,90993,4192,1643,6688,10658,55709,23360,23279,219539,10978,25921,80829,219988,390201,79073,51524,51259,2237,4250,1937,64852,9219,79081,751071,23642,65998,79829,283234,8986,9379,7536,10938,5526,29901,741,23649,5977,220359,378938,4054,5970,91056,8061,89792,64837,9610,3177,65003,10432,5936,83759,79703,78999,91683,54961,6199,57175,57010,254552,221,51111,55291,3508,116535,219931,2248,8772,8500,2348,374407,7352,10714,254225,80168,7481,5612,56946,51773,92105,79731,51585,100506282,58487,8301,8726,120103,85459,9440,10888,4361,54851,2526,143689,51503,55693,10929,143684,9702,84441,79780,329,79659,838,834,114769,440068,2893,143879,143884,54734,4863,472,23086,85463,5519,85458,1737,55216,57646,10179,23705,283143,84811,6876,3587,120425,196264,916,9354,4297,283149,7379,283150,338657,2542,25988,64137,4162,219899,79864,79827,57476,7753,390261,219858,79684,219854,3703,399967,100169851,219844,83480,50937,28960,63970,4798,56980,334,6768,29068,50863,27034,5927,5893,23085,196513,55846,83714,7289,10867,55200,84519,51147,5763,3902,10536,2784,84727,10162,79923,55810,25977,57494,144568,1911,10219,29121,9976,100506159,255308,10748,50838,50840,259296,259295,259294,259290,259289,259293,5542,80824,2842,1027,51202,55729,4256,5139,79912,5965,51026,9847,11228,79365,8082,51290,65981,441631,1663,58516,160518,636,84920,144245,225,1272,283464,51535,83448,51054,400027,196528,9169,54407,79022,29843,23519,3906,54934,9416,8085,55716,84790,10024,84070,144233,84987,91012,51474,113251,57609,466,1990,401720,341405,112802,3850,196374,3875,283337,5916,8086,6667,5094,7786,6895,8620,57658,100240734,3178,117159,403282,390326,5959,84324,29095,1606,64375,5036,93058,1431,9924,6773,8914,283377,4666,5557,9880,23306,4665,4035,11247,6472,2735,64333,1649,114785,10540,65012,1019,25895,10677,10106,91419,9194,9958,23041,57460,23329,23592,92797,55832,55801,56890,5908,57122,4193,11052,8089,10818,10576,144453,117177,196446,4848,5801,196441,83591,55266,11103,79738,23390,8825,29080,84190,55117,160418,694,8411,7181,6636,4048,2004,7112,317,55592,55681,27340,79023,55010,6996,493861,84102,160428,23325,55198,387882,255394,80298,1407,121551,11137,11108,9671,23603,84915,9815,88455,28981,51184,29902,5501,100131138,80724,80018,6128,53373,23389,23014,4842,5985,54621,84530,5829,23409,4440,84747,5025,80196,84678,144404,338799,23067,5715,79369,6249,55596,65117,79676,10198,91574,55206,57696,1967,79867,23545,121260,11211,50614,55743,7574,7637,7699,7556,10795,259291,7278,55269,9205,221143,64328,101930748,26524,221154,2254,55835,646405,5042,9818,1024,387496,222484,51082,2322,255967,2321,283537,3146,10208,10129,90634,10443,5983,23111,5994,11340,55578,122011,80209,10186,57511,10240,100616668,283507,84078,9617,79612,23078,160851,55425,83548,283514,23143,9445,22862,81602,10206,10301,26512,115825,79758,283521,540,55901,26586,144983,81550,57626,440145,22894,10464,7347,115207,690,1203,26224,64062,10253,84189,23483,160897,337867,9375,171425,85416,5095,2259,7174,54841,84945,1282,1284,55739,79587,55608,104355135,6656,10426,23263,2155,55795,8451,55208,55002,7027,65110,283489,10038,123103,55644,328,4860,64745,55701,11198,57680,84932,56339,6297,4323,161253,54930,1053,25983,8906,90668,5106,51016,9985,26277,7051,27141,1241,57523,23351,56948,4857,55632,29966,25831,394,171546,55837,6729,4792,253959,51562,8487,5411,54813,55015,2287,57697,122769,4247,55172,122773,9147,79609,79944,11183,60485,114088,81542,122786,22795,57544,283554,6815,64841,10175,10668,3895,645683,57161,55745,55451,5926,26520,9786,51339,64582,112849,64430,5494,3091,6617,112840,23224,7597,6710,4149,2530,10243,161145,5283,384,23503,56936,9766,317760,8748,10001,4293,8110,58517,8650,399671,100506476,57862,51004,5826,51077,27030,91754,55668,2103,64207,85457,57156,63894,145501,8846,22938,9369,145508,2957,283587,55812,79882,161436,1112,55051,145567,9252,55671,9321,55727,57578,145270,122509,23405,283596,27004,56967,624,55102,10914,317762,123099,8788,79104,91833,23186,4140,9529,7517,9556,727764,440248,339005,23742,104472715,3653,440253,26082,100288203,22909,51621,79768,23015,9716,54989,723972,89978,84529,161635,4212,10125,7057,11245,90427,100505573,85455,90417,27079,55177,2644,55192,643338,54617,4058,23269,23005,100137047,2595,8773,57519,146059,80021,9677,1159,548596,440278,80237,4236,51496,90525,2628,79029,283651,283652,50804,22995,56986,11001,2553,54822,100132724,29766,123169,5597,10017,10681,55930,56204,3175,440279,51187,26108,4734,64864,55329,54816,283663,102,54629,79811,2958,6095,54832,255180,771,9960,283807,53944,9325,123263,390595,54956,9543,10260,84465,115752,54962,6124,145853,91860,10116,8125,26035,54839,123228,64220,10620,80153,1544,1445,79748,25989,653641,79661,161753,92912,145957,123591,81698,645752,23102,3658,1136,646938,23423,400410,597,54469,59274,80765,84206,100506874,54581,64963,55070,11057,440307,641,5045,4122,55898,9055,100507217,1106,440311,7026,55180,22856,6627,4350,3050,8786,64714,8312,6650,146325,283948,117166,197335,124093,63922,51764,7329,64718,9894,57585,4832,90864,146310,124056,90850,25837,100507303,283870,1877,1775,1632,10921,899,4917,83886,10942,114984,9088,9080,51330,79228,197350,7752,10127,91151,7627,79903,84464,1773,84662,124402,146556,79091,29035,8651,58531,5620,51061,29066,26156,92017,51283,23042,54700,255027,101059953,6210,23049,79905,124274,116285,55623,81691,123879,57146,100131998,29904,1039,23062,79728,5347,10595,5930,27327,554206,79831,388228,1201,26471,112869,6799,84901,83985,27040,440352,112476,79447,8479,283899,146378,5531,197407,22928,65988,146542,146540,115509,78994,730183,10847,9274,93129,79001,84148,5652,146547,2521,29108,493829,260434,1339,283933,6524,100132341,10308,729264,6477,869,23090,255919,55027,29117,124460,80205,643802,5934,79068,643911,89970,55715,221188,64785,79918,23019,8883,1014,6236,3299,653319,26231,6553,55282,3291,10664,65057,50855,84080,388284,81577,57610,80152,23644,123904,1506,3931,6560,4775,80004,23659,11060,11269,55308,6483,25839,23450,794,7571,7567,10164,6898,23035,55565,83449,440348,55159,9564,124491,85445,51741,4094,83657,124359,8720,23406,23199,101928659,79791,81631,23174,54971,9780,339059,353,863,146429,197320,6137,4157,172,8447,100506388,50628,64359,4641,114826,6117,63826,284009,23108,7442,124975,58191,55065,124961,7775,84622,100130950,4927,23302,100506755,201232,162515,432,1856,147040,201243,8741,6665,9196,242,59344,124751,643904,23533,9423,56985,644139,388336,57335,9487,201161,57336,57547,162632,201163,140771,7156,6470,220594,80039,284047,254272,729288,5636,125206,5598,4239,7732,224,348254,339184,23326,8834,3768,440419,284085,90410,147007,645832,23098,55731,147015,124925,57532,642,9527,440423,51379,79915,79736,55813,23512,114659,7756,124842,91603,3980,91607,201299,3975,26574,6871,11056,30837,7703,54883,84961,5469,51755,4761,2886,55876,1236,3858,3866,3880,3728,10609,55175,28511,6777,6776,3292,6945,79990,2826,2145,4077,4356,5697,92591,7343,23131,4185,10052,124790,124783,201176,55073,100506084,51326,147081,162540,284058,9520,90507,80320,79170,80279,3213,3217,84366,162466,22834,8405,81558,255061,3675,5164,201191,6442,64132,80221,1101,55316,84073,8913,51747,124857,10140,54799,51096,56934,252983,8161,124540,7716,6426,54903,54894,348235,55771,79665,51174,6198,51136,63897,762,10513,8493,342538,57508,9969,440452,339175,11011,4215,6603,2689,1442,6329,11232,1655,90799,64750,146880,440456,374819,201134,25926,2186,100499466,22901,55062,23460,100133319,23461,5608,3773,6752,55028,23580,388419,55890,124599,326624,2905,2232,283985,283987,30850,3396,23510,9121,79637,30833,51155,6613,79902,283989,3993,2584,85451,201294,91107,201292,2125,353174,114757,105274304,23210,124512,6427,6397,7083,125061,57602,146713,125058,4884,284186,57597,25794,80233,339231,5034,10189,256933,51547,201254,201255,51181,64118,284001,284207,403340,727758,9984,27098,23347,642597,147525,339290,7541,201475,23255,23253,9989,9218,10650,56984,79959,5771,55125,162655,6093,80000,114799,171586,64693,59340,25925,6760,7276,22878,51444,64762,84307,100101467,83608,57536,6014,6860,26040,284266,115106,147339,494470,29906,9063,84064,51124,6139,220136,30827,5596,55520,4089,51320,11201,162681,10892,55205,3998,220441,2531,9525,1005,92126,25914,1528,400657,55628,284273,10194,7776,9150,440498,79863,22850,1820,1153,1943,6209,148223,126520,113179,2872,84444,268,645191,51690,56928,84823,148254,126295,58492,7089,2767,58509,9546,84839,10148,126259,729359,29128,23030,6294,2525,400673,8192,84266,284427,8744,79230,3643,126006,56729,2208,339390,10332,6618,4670,84330,284383,57693,374879,84527,10781,79088,7675,93134,54811,729648,54850,1786,65095,126074,1995,115950,199692,55552,126068,126069,126070,90594,7620,90592,284390,163059,284391,90589,7695,51710,147837,79973,10224,163051,163050,163049,4125,84292,79002,10535,773,84245,79173,90379,117579,10212,5585,5731,9524,84449,6511,7171,4218,117286,84167,9441,93323,83483,376497,79709,6142,80726,9518,8178,5976,9454,54929,126382,23383,9170,7561,284440,7608,56242,81931,91120,90649,664701,100129842,199777,7617,7639,80264,148206,170959,148203,284443,353088,400682,163227,7594,113835,163223,100287226,57615,7652,646864,388523,100129543,100132815,7644,171392,148213,730087,9534,898,8725,9745,22847,147991,390916,84902,91442,85415,55094,9710,84306,10054,55900,339318,90075,57655,26330,495,55957,644096,163183,284403,147929,57677,284406,84924,57711,84911,92283,163081,342892,728485,388536,25850,374899,374900,147923,199704,92285,163087,84503,148266,148268,390927,163255,51276,163115,126231,23094,64073,115727,3191,115290,10298,342897,342898,6217,126272,2091,339327,163131,284323,29946,79934,80271,1555,1553,11100,90324,374907,64763,5452,162989,116115,23152,5050,284339,27076,7515,390940,126299,56269,284349,342908,7596,7638,7711,7773,7673,7766,342909,7767,7768,10780,7770,353355,9310,7771,7733,79760,90332,1158,10849,2696,147912,26145,729440,388555,6510,23211,27113,255783,9704,6543,11133,3978,22900,2014,23546,10945,83743,6141,1628,284358,54922,587,51171,27294,6625,55150,28968,951,113091,126133,23521,6205,5639,3661,3276,23636,25888,79784,3748,5424,112703,11202,5655,402665,7728,100049587,147650,84765,79898,59348,284370,80110,9668,284371,90317,90321,400713,84436,147658,147660,388558,55762,7696,55769,81856,162966,7576,90333,162967,125893,79986,90338,55786,84671,79788,342926,91664,170958,91661,126017,55422,79165,11024,84787,3589,147807,85569,147947,147949,57573,23619,9422,6795,390980,10794,125919,57343,284306,10597,147694,7565,388567,57191,400720,79744,374928,256051,162972,55659,284307,348327,7693,10520,90233,7710,79891,284309,54807,84914,100874260,730051,147687,147686,10172,80095,100128398,284312,79673,10782,27300,7554,342945,6193,7691,25799,55663,440570,7173,6201,78989,9781,57498,9014,8462,3241,1876,729475,79677,57665,130502,6382,23369,54454,165324,388931,80304,9540,375189,5443,1788,1838,3030,3032,60509,3795,10113,150921,51374,2976,200634,11321,64080,5500,55006,165186,84272,57448,5212,6801,10153,55471,64225,92906,100271715,8491,130733,80745,100129726,63892,10128,5495,9655,4436,56660,2956,80204,3344,11037,130162,6233,344405,57223,64895,5966,7514,10575,51542,57162,29094,54812,9792,23177,5861,4211,54465,554251,10887,56287,2673,64395,4084,54980,7072,25806,79998,84693,10199,27332,56603,1961,7840,51002,8446,72,84865,64427,388965,83439,284948,10791,129303,388969,25885,7844,64795,925,344167,22934,645784,64969,400986,431705,23020,150771,23397,93082,81562,26504,26505,200539,51239,57730,728537,3631,11320,150590,51601,129530,51455,84804,9392,79074,8440,165055,84910,84524,376940,6574,80255,54520,51141,8685,55240,5775,57669,23332,84365,2071,10746,55677,55339,84826,83607,205147,2863,81615,905,4175,5000,55777,26122,27249,55183,26225,785,55660,151188,114805,3760,11227,728066,90,130940,85461,151525,29994,22925,10010,6328,6326,2591,100506124,79809,10324,79675,9360,493911,389058,8520,5163,6670,100131390,1386,3235,3234,220988,4780,8540,8575,51661,65977,285025,151126,57703,4760,151242,5136,129401,3685,84128,54529,150709,64172,94101,5378,4664,9262,9330,80055,91526,23451,79568,1195,4999,285172,8837,841,151254,65062,57679,8324,51602,150864,130026,79800,65065,57404,57683,22868,8609,1385,3417,200576,6120,151050,22807,55825,6168,151306,57695,9125,79840,130617,10290,55515,114790,130367,130340,57590,8452,57624,3667,80309,92737,151473,4691,151477,165100,5147,4880,646960,200765,8527,1293,51052,339768,151176,80895,643387,4705,11132,189,25992,130916,9855,1841,5133,85364,6666,57761,128637,6628,79175,10528,2797,5020,551,60493,83959,64096,994,5111,56261,1114,51605,84515,5332,57144,728450,22903,51575,23767,7692,10621,57419,51340,26074,3642,57186,55857,22803,29107,79953,57136,30813,5834,22981,140838,26152,728882,101926935,149934,245929,84701,128853,81572,3055,5326,1789,9139,434,128869,23054,10544,10137,9584,51230,25980,57446,140710,5933,140699,56259,388796,57148,7150,5335,23051,64900,4605,5266,90196,90199,140832,116092,11065,90204,128497,140825,63935,63925,4318,57727,958,64405,63916,7686,55713,8202,55661,441951,6615,84612,23394,116151,6790,1477,8480,51497,1522,1908,10388,5509,6874,26039,26164,9885,11047,3911,81928,54994,63910,54915,1917,100505771,54963,140700,24148,284739,10287,4661,55251,7179,8204,54148,2551,11096,26046,10600,10694,571,7074,54069,94104,757,54943,6651,29980,1827,54102,23515,8208,53820,257203,3763,191585,7113,9619,7033,7031,54020,5152,5316,7327,104,54039,1291,54059,387590,27440,51816,27443,57553,51807,25787,8218,421,54487,27037,65078,9342,101928891,113691,23759,8940,7441,25812,91227,7621,6598,23523,56241,2678,388886,7152,57168,89781,150274,150275,7494,25807,2130,164633,8897,3976,22880,55000,6525,27124,113791,23598,54944,4733,9814,23761,4174,80831,23543,8664,5816,51386,10521,9567,6122,23112,10478,2033,7008,10766,84844,27254,79879,440829,79019,91689,150372,84271,26286,11252,7380,55007,400931,64781,23774,9889,56666,83642,23654,9701,85358,284942,391322,27255,57633,29995,9901,55209,64419,151835,7862,84522,132014,84818,7428,51738,7079,80746,23609,5894,55287,7182,23473,9467,686,23243,23228,8850,79750,7324,6138,9975,7155,55768,116135,112616,54918,51143,25904,10777,9881,9852,4292,9209,2803,339883,4615,9943,9942,93,9941,64689,165904,54977,9045,285267,253639,285268,1499,51188,4820,389114,100506243,84892,54861,55129,51099,285343,353274,55888,285349,7584,91392,51304,23016,2829,29122,151903,29072,23276,51385,10201,84126,5210,1294,65010,1951,51447,646450,54870,22973,275,386724,9807,4486,10180,10181,7866,11186,10641,9254,51161,9730,23132,57060,84836,25864,211,55193,6787,51460,91869,55802,55349,55540,58515,285331,26060,201626,201627,7871,57406,200845,8309,5793,6314,9861,9223,7110,9039,55164,151987,55096,100131827,8545,55279,285237,285220,26341,10402,131566,1295,55773,10342,57337,57092,6152,79598,868,84666,55347,151887,25871,205717,26137,8702,55254,51365,64091,116064,285282,9515,286676,131076,26984,201562,7707,79364,166012,152065,114112,4171,8607,79825,57461,56941,90288,8930,23023,131873,28990,51554,2047,10274,80723,4690,51163,25852,83850,55179,5948,253461,5922,483,256356,54464,7220,23350,84107,7545,2992,6596,51122,83939,6478,29909,285315,9197,8833,25976,730091,57018,5806,51319,85476,56925,64747,10051,3840,8706,51068,84517,55892,80012,200916,2693,22871,79718,51193,55669,8975,8087,23200,54800,79929,10057,170572,94032,1181,5437,8646,2049,285382,10644,6434,1608,1427,55171,51726,3827,5984,604,151963,131578,79572,23527,26043,165918,375387,80235,100129516,220729,84248,84859,152687,255403,642280,654254,7700,170960,10336,100129917,1609,10861,285498,10417,7468,7469,353497,79441,10608,57732,118,10227,8602,2868,285489,166793,27065,53407,55330,8532,644414,85460,9957,9364,26234,54876,80333,1665,51091,55300,29063,23231,389203,439933,55286,768211,55276,6133,401127,7358,55728,386617,132789,152518,152519,57606,6443,402176,26511,3815,3791,9575,132949,84273,5431,1060,55236,91746,26952,8671,5473,2920,441024,152815,27163,53371,57619,901,246175,3184,9987,79725,132660,113510,84803,57563,51170,8916,10144,166815,401145,2895,56916,10098,64116,4790,4126,493856,57117,93627,9255,113612,6164,58505,10427,839,81579,10692,132720,92610,55345,51574,817,79642,9348,100093630,645455,57721,54532,8654,79625,5393,7222,22824,256471,80167,79960,132320,132321,1998,84709,80155,83452,55534,1047,255520,23158,27309,3600,8821,84640,10393,6059,54726,4086,11157,987,10586,6189,729830,5356,5481,56884,23520,391712,201931,7092,4750,51809,9464,26269,80817,60559,55602,3622,201965,60684,3660,836,201973,79682,83891,55805,441054,256309,27295,3818,2195,105377617,2483,10016,25845,7015,401172,134111,79072,4552,7204,90268,56172,1016,54545,114899,55299,6502,6507,25836,105374727,9631,55100,2668,253260,1601,23548,5562,84674,730,345557,285636,26272,100132356,7690,64417,10605,3670,53918,54505,23517,153129,4214,166968,65056,1161,100130733,285672,23398,891,202243,100506658,55814,79810,3842,115548,134288,689,57763,84135,51426,134359,2149,2150,411,84240,23635,83734,1462,285622,153396,1070,731157,153364,116068,57561,83989,84250,79772,9652,153642,317671,2745,51752,4012,55781,1105,100289230,54826,23262,100652853,2241,134430,814,9315,167227,64848,5229,153733,56929,57556,285605,51334,153443,9627,6643,93166,153241,1456,57507,51808,133619,51735,23305,6583,6584,134549,116842,27125,54819,56951,51265,10802,9879,134553,79770,4090,6695,26249,10949,27039,8697,2676,51307,51780,51308,51523,84249,9542,5813,1839,54882,10011,929,55374,3550,373863,23438,56147,56143,56138,56132,56129,56125,56124,54660,56121,56112,56103,56108,8641,56099,5098,56098,64411,2908,57824,54439,10915,9832,81545,22885,134266,1452,1836,81789,22993,6534,55696,51164,85027,134466,26112,206358,10146,4238,408263,54974,1879,114825,114898,63920,2561,900,79646,6586,54908,3779,30012,4869,6793,92181,285590,1843,57222,91272,101928154,80315,100507387,643201,375484,23197,51720,64324,53917,202181,285596,728554,3182,57396,117608,80108,285676,345462,30832,80230,3187,9794,11282,8878,51149,255426,5601,9945,57472,81786,84851,135458,56897,1992,221756,8899,83732,154007,51000,221710,54438,9308,3720,51439,9972,63971,7913,6659,353219,57380,2822,51053,55604,10590,10385,11119,54718,11120,10473,79692,100131289,80345,7745,7746,387032,7741,84547,64288,222696,114821,729583,26531,116511,54435,80868,80862,30834,56658,8449,9656,203068,29113,1041,534,7124,4050,57827,58496,57819,629,1797,1388,9374,177,56244,6891,100294145,6046,1302,6015,6222,9278,221504,578,221496,2914,7629,2178,6732,11329,6428,221472,5292,266727,222642,4800,221442,340205,25862,9477,23506,441150,401262,65989,5429,54676,9587,101929726,4794,441151,57505,8464,9481,101926934,221400,23607,4172,2941,26268,60481,81578,57691,26036,51715,5558,375513,23469,441155,55788,1310,79627,22999,25821,1915,26054,134728,55023,9324,167691,6785,25998,5238,134701,51167,22832,23036,375519,10559,57038,23595,1268,8732,10957,135293,51465,58528,22881,23195,9994,60468,2045,79694,9457,26235,51805,25957,85015,100130890,892,2898,57673,28962,27244,9841,221264,728464,23097,91749,5980,51175,3066,3841,387119,23629,5350,25842,3298,5570,2173,10924,134829,154214,23493,60487,84870,81847,9439,5167,154091,54806,9774,9053,4217,64065,57221,23593,57224,85021,10370,51390,8504,84946,257218,2911,10090,85313,116254,11104,9113,348995,646024,25902,9590,57621,80129,2099,23345,26271,26575,4988,22828,51106,57492,202459,9589,4216,10846,90632,100128124,168002,253769,55274,6991,55780,6908,5134,23353,51608,90639,54905,115330,55501,221927,80727,55698,441191,57786,51622,84132,84792,7559,54468,113263,3382,54664,2115,6671,55975,29896,1197,90693,340277,56164,3181,9808,3202,11112,54504,1124,442524,55033,84725,223082,222161,100506516,10842,441208,25948,6100,168667,64224,23366,54749,8621,136647,64983,9263,5224,58498,2645,816,29881,54606,222068,4967,5814,285958,3364,136288,7378,375567,81552,908,389493,642006,441234,643955,442319,730291,340252,51427,10793,643180,168374,643253,27342,5382,64940,83698,9031,51085,84277,1365,155368,2006,2969,442582,5383,81554,442590,5387,6369,222183,7784,100133091,10875,222194,222223,9988,54677,154661,53616,442523,9069,8321,7978,10142,889,5189,84060,257415,219285,1278,8910,10165,8295,101927550,285989,84124,221786,79027,89122,4176,79037,441272,101735302,55063,221908,5118,64598,7036,51412,7455,51593,402682,43,346606,24146,1523,10603,79706,80228,222229,222234,10234,349152,5649,5001,55904,60561,222256,10135,26959,3912,168451,83943,3475,286006,64418,154743,54329,7982,51691,3751,54556,93664,25913,168850,79571,55131,401399,64753,23534,6608,57464,4899,23008,84928,26958,136259,54927,60412,669,800,340351,4850,23165,389558,254048,80853,23608,50832,54429,136541,5644,5645,55503,89883,5304,835,1180,2041,442361,135941,2146,9601,136051,57541,7988,100289678,79970,643641,653857,3757,136371,51667,58508,100128822,22976,3361,100286906,285888,155435,54892,154754,169270,26260,79648,1672,157285,90459,4482,203074,203076,83595,54984,286046,613209,57604,7991,286097,51201,137492,9108,5157,57509,5108,427,23362,55174,4023,8822,649,5533,10174,64236,541565,389641,4017,8756,2796,1846,2961,2936,29942,7486,84549,79845,80223,9530,84513,54904,137994,2260,8754,6422,137964,286,7994,3551,5423,27121,7419,6575,114926,8973,55145,81790,84197,6591,115294,9705,6917,10434,137695,96764,4067,5324,90362,137886,8439,767,55636,157807,444,8836,253943,27319,9650,5150,79848,7013,6129,56704,51101,23462,65986,619279,55824,2171,79752,92421,64089,138046,8895,793,55529,862,286144,389677,100861412,25962,55656,137682,94241,79666,6383,4147,6156,10940,26986,51366,8323,23414,284,3646,157753,84955,9166,8667,84294,441376,90390,4982,114569,6873,79075,28998,27085,22882,79139,93594,84933,55093,157769,9788,137209,23167,51305,137797,79943,389692,642475,1936,84948,9831,340390,23246,642658,8694,340393,26233,79581,8928,2875,90987,80778,58500,7564,286101,55871,23189,169522,9933,5991,55064,403313,50808,3717,57589,79956,158358,115426,23081,286343,4781,340481,158326,158219,11168,203238,54875,6456,92949,55667,55958,1029,79886,80173,203228,48,10210,138474,55234,2683,4799,364,441394,441459,5646,57462,10280,25822,2189,158381,203260,692094,4882,8434,152007,881,10020,84186,9925,158234,51010,79269,347252,401509,220869,100289124,642929,100131997,8395,116224,9414,375743,23137,687,80036,216,138199,54981,2650,84131,101927502,80318,55582,3190,80010,389765,60560,2619,1164,79048,10912,158314,1842,100128361,83744,84270,5253,2176,5727,100128782,375748,441455,22869,158431,84278,101926917,7111,158427,4686,7464,203286,79695,7046,85365,23071,27130,54881,54534,7743,56254,2218,55151,58499,8518,79987,4593,548645,7357,9991,158405,7539,246184,54107,114991,85301,22954,5711,11064,153090,92399,26219,10773,5090,403341,9649,23452,84253,29988,7633,6136,158248,27433,1025,2356,102723566,138429,203245,81605,4957,2733,100506100,23511,414318,375759,27348,23048,23404,10585,23064,64794,9329,5900,6838,57109,11094,389827,11091,1289,157922,8022,169714,26086,84973,158056,7186,286257,401563,286262,79813,6473,8226,4281,170082,9367,8481,2742,2187,5277,8233,8905,56474,55787,5256,1964,6197,22866,257240,23676,51360,404281,139411,10549,80311,1968,7543,5422,347442,7504,8406,6103,9282,60506,4693,7403,55634,641339,6102,9104,8241,5127,7592,7076,5199,2002,8409,7569,57232,6758,24140,64840,11040,90060,79917,5355,4007,28952,389856,1184,23708,54328,8242,8243,23133,54954,2245,54552,212,158880,10325,169981,158584,158586,7789,139285,55613,286451,27112,4841,26548,93953,2833,55869,5255,51132,22,158866,139599,51260,546,254065,27330,139324,7552,2717,100131755,11013,282808,142684,51209,286527,401612,644353,92129,79710,55285,84443,1831,11043,115201,23630,57631,170261,79836,203427,65109,158801,10009,8450,28985,57187,10735,10178,6594,63035,55609,51765,57826,84295,7626,203522,93380,27336,27316,7547,286411,1038,139065,2332,2334,3423,100131434,8776,92002,105373383,26576,4204,26778,79184,55217,10251,3581,7544,5616,64595,8287,8653,7404,83869,8284,140032
Brain_164	Brain_164	Glasser Brain Parcellation	4370	FALSE	FALSE	84808,57801,126792,388581,116983,126789,80772,1855,54587,55052,339456,85452,388585,8764,63976,127262,55966,26038,6146,388591,79707,80835,148479,100505887,2023,6518,80045,5293,1325,54897,6723,26270,10459,374946,4878,943,93190,343069,645425,79180,11330,6248,23013,1187,348487,54455,55707,100132147,55672,105376805,127707,8659,8574,832,400745,50809,1889,5909,998,54361,712,714,713,80818,6920,55616,3399,6135,57095,2517,1269,55629,164091,5051,64793,83442,79947,3151,8289,55650,23038,8547,10163,27245,199870,23673,22826,1104,54952,115273,10691,7805,9698,51538,3061,1307,576,339483,65108,3208,113452,84970,2707,100506144,6421,339488,27285,1296,79729,1441,2899,728431,79753,284656,149175,2275,79647,26508,51440,4610,200172,22955,2980,84217,728621,79717,79078,81888,5792,8704,79033,266675,1263,8891,400752,4678,23139,1579,260293,388630,84871,26994,5865,84950,2882,51668,115353,51253,374977,7809,255738,8613,5563,1600,3725,55277,1573,4774,85440,27022,5236,57685,55225,205,3595,55970,9077,79971,57554,11147,5733,257194,127254,1429,431707,81849,26289,26009,10561,2787,100505741,1486,148423,23576,51100,339524,56267,2634,7049,6125,50999,1810,54874,2152,126969,1266,729970,25950,58155,1806,51375,163404,9890,54873,178,8556,54112,148867,51611,1901,1301,648740,279,284611,113802,55119,6814,22911,127003,57535,284612,271,2948,2946,2944,2949,2947,85369,64783,963,128344,515,643355,55917,4343,389,26191,64858,148281,163259,4893,7252,10100,126868,80263,90874,26227,3158,4853,2210,10623,200035,9939,84265,100288805,171423,2703,728920,9659,10903,81611,79626,57592,8991,11189,284485,6097,6281,54544,353145,353142,388699,353141,353140,353139,353137,353134,353133,353131,448835,3713,6698,6704,6702,6277,6276,6273,140576,65123,5872,6232,388701,126668,1141,3782,10654,57326,90780,1163,8751,1942,2630,2629,57657,2224,23208,64218,10485,4209,128239,164118,63827,9047,360155,4332,3428,57863,56833,284677,391123,8407,57549,89886,477,844,8682,5824,57216,8832,57823,4063,100131187,51506,8703,2207,4359,2214,22926,25903,9722,400793,127933,6675,5999,5087,223,387597,5451,84832,9095,79100,92342,5396,2327,7151,339416,55157,60674,84614,7143,64326,460,400798,55103,64222,148753,26092,3140,777,127665,2752,284648,80896,10092,81563,54953,339479,101929120,64407,6003,8707,23418,5788,23046,647219,91156,7135,1465,89796,9283,127829,4660,100506696,148709,51706,4656,4608,493,84719,127845,10446,23114,8444,1604,1380,642587,80342,255928,91548,5525,1063,3776,55105,7042,127018,55532,10380,4139,79762,148362,7100,55061,824,7159,441124,127602,55740,2052,163859,83881,375057,3707,56997,375,51127,101927532,79605,183,375061,149373,83932,54583,6894,9804,2786,7107,128178,100130331,645884,200159,3192,64754,388759,84838,114548,127623,441932,646627,347688,10771,23185,23560,3422,1316,810,57713,207107,79746,254427,55526,644890,414149,100192204,8516,9317,389941,6251,9200,4360,221074,221078,84898,22921,220213,56243,57584,219670,54518,10006,729668,220929,8829,1390,219771,8325,7587,7582,221002,220992,643236,79290,240,728643,5540,9721,399761,2662,57705,1103,100421577,5592,65217,11130,105682749,220965,220963,288,219621,347731,56521,23411,26091,220202,6865,50674,219738,84883,219793,5092,414152,23234,118491,310,79933,118881,83938,9231,6229,414243,57178,6441,219348,84332,10718,387695,92211,5995,657,10974,2746,142913,5728,643418,355,9023,3363,10556,119369,143279,80351,143282,3087,54536,1592,338557,5950,118924,9211,26123,387707,29760,6585,64210,118812,27291,84795,81894,10613,9033,55719,79955,25911,2253,10360,5309,79946,51684,81603,54838,119032,729020,51063,9148,119391,22986,120,27250,57678,143187,4892,840,142940,143379,57698,6571,196047,2018,63877,2834,143384,340719,6001,196051,11101,196792,340784,3167,2849,7390,92565,4255,119437,282974,27287,503542,147199,23410,5719,387733,3265,115399,6343,10522,79751,283229,5441,7106,66005,4588,4583,4586,727897,54472,1850,4046,6150,430,29125,975,116969,27315,6786,3047,10346,390077,84067,887,10612,8642,338755,7762,7761,143425,4004,65975,6157,56673,57758,81846,10335,9646,374378,27122,55742,7003,100506305,10418,22800,796,4925,4654,6288,2965,3939,3948,160287,55293,283284,89797,338645,63982,159963,387758,8424,55366,3739,744,5080,1479,26273,4076,55226,960,6506,25891,729799,84680,90139,9537,8534,9479,143678,120071,90993,1132,6688,5913,79841,5795,283116,440040,219527,187,5024,26519,9246,219965,63901,390197,6809,58475,54972,923,55048,220001,1642,26007,220004,390205,9066,747,3992,9415,3995,2495,4250,7356,79026,1937,80789,79081,5436,9304,25923,65998,79829,23769,8986,116085,9379,7536,170589,741,283130,4054,10089,84153,30008,11007,55690,81876,254263,11041,8722,5936,6712,29984,22992,6199,390212,80194,51475,91703,116512,26579,2248,55199,220074,2350,401,5138,9873,51287,80227,283209,10825,408,283212,4135,84649,25987,92105,65987,4718,283219,100506282,60492,1740,55863,54843,10873,11098,2915,57093,390243,4361,643037,143686,9702,8690,143872,10413,330,329,837,440068,55531,6588,54733,4863,1662,5962,57569,105369490,64776,85458,26521,5805,4684,255239,1813,80975,9177,23705,283143,8882,335,51092,22897,53826,916,4297,143941,23187,6230,2542,10525,9854,283152,23650,220323,2900,341056,55800,390261,4013,116337,64221,80071,219854,29118,63970,6768,29068,112936,27087,101929384,84318,23085,196513,2288,3741,57101,55200,7132,939,196500,5763,920,83461,84727,716,715,283316,79923,144195,6515,719,25977,50856,389634,144568,10219,728715,29121,160364,3823,3822,3821,55359,259296,100129361,5544,5545,5542,4040,503693,50865,93164,2012,2904,55729,51729,440087,85004,5800,4257,55885,728622,53919,80763,10060,55907,6660,55259,144363,3845,3709,56938,341346,5744,10526,441631,196394,341359,84920,114134,1272,29951,5756,4753,440097,400027,347902,91523,79657,79022,23519,3906,112,377,7480,23109,121268,50846,55716,5630,10024,25766,57701,359,2819,466,25840,401720,341405,3887,3889,3891,112802,3850,196374,3856,3875,3695,121340,54458,100240735,22818,3678,117159,390326,84324,4327,1606,6490,6231,6171,10330,283377,4666,8630,8608,11318,6866,23306,11247,2735,10956,116986,25895,57522,2799,11197,84298,8445,5908,10576,144453,117177,196446,27345,5801,8549,196441,23011,114882,89795,8499,55117,84125,25834,1848,11163,8835,10154,55785,55591,100132594,2004,5128,121457,317,56899,120863,4604,56994,79158,55332,51019,51559,7184,83468,121053,387882,90488,728739,338773,6404,23603,55530,83892,326625,400073,10094,51184,51699,79600,84329,100131138,10019,80724,217,283450,6128,4938,4940,1840,8437,79039,115811,80024,8739,4842,51347,26353,387890,6175,8655,121665,6927,64897,283385,144406,79369,65117,9735,8562,9026,79720,57605,387893,196383,10959,2967,65985,144423,23504,2054,4326,100996246,22953,23141,2802,7574,7637,7699,647589,259291,54737,10804,53342,101930748,5042,51761,10810,2835,219333,222484,219409,646625,171222,241,122046,145173,5983,8900,400120,5994,4093,11340,122011,51569,387921,2308,89890,160851,55068,26747,55425,2963,386618,7178,283514,3936,80183,2098,9445,5925,10161,22862,2862,83852,84650,3839,57213,115825,79758,283521,83446,440138,4752,220115,11061,5100,27253,81624,64881,102723968,57626,1602,440145,7347,4008,115207,1910,84189,2262,11166,9071,5611,55757,10160,1880,93081,1948,23026,1282,55608,8881,390431,123103,55644,283,6039,440163,55701,3183,9878,26534,63874,9056,26020,161253,4625,79178,84502,10202,9362,5106,80344,161247,5720,5721,55072,29082,27141,56413,57523,2290,387978,5587,1690,25938,171546,11177,5687,84312,5083,145282,6751,122553,55015,6166,5836,54331,5732,10979,2764,23034,3958,645683,10640,55860,55451,387990,51339,112849,57570,161291,83851,7597,9495,51382,10490,51109,677,87,8816,57452,64093,6547,4293,26094,89932,79697,10965,122970,83544,145482,145483,4329,4053,56252,83694,91754,10972,64207,57156,58157,161394,1734,145508,85439,123016,801,145567,8111,4707,5641,341947,145270,90050,51676,78990,83982,57718,12,161176,9623,100507043,56967,51527,317762,84439,10858,79446,57596,8788,5527,5891,51550,9895,81693,9578,7127,4140,3831,23368,122402,26153,283638,122618,29933,3714,256281,9112,1397,646243,283796,100996738,4692,100506965,2562,2558,4948,440253,23359,26082,26585,6263,56851,79768,23015,70,54989,89978,161635,4212,161742,10125,7057,161835,11245,440275,90427,5330,644844,85455,90416,100137047,8773,55142,146059,7158,2923,80237,80208,90525,283651,22995,56986,11001,54822,388121,29106,29766,10776,3175,161582,26108,283659,283663,102,663,27023,388125,255180,83660,7168,51762,771,5479,348093,80301,348094,51285,390594,8483,57722,84465,10302,6124,197021,64799,145694,6176,7090,55075,60677,3073,585,4016,9399,64220,1544,594855,653641,257364,1464,161753,92912,49855,5955,9051,84894,645752,10518,23205,55466,123688,1136,646938,11173,1512,400410,597,2184,58489,23184,84206,647042,642402,100505616,123207,50810,6457,100505679,388165,23478,11057,6017,51458,8800,56964,55897,374655,3418,10509,10519,440307,23766,8128,56963,23336,80213,3042,3049,8786,8312,4833,146325,9091,146330,79006,10232,113000,63922,388199,8912,8938,1186,9742,57585,197342,6187,146310,283869,100507303,10921,57465,51005,124220,79412,9088,84891,197350,84662,114990,23295,84309,440335,146556,56052,7874,5620,116028,729978,729993,368,64131,6210,23049,162073,51760,124152,7369,54988,123876,55623,112479,81691,57149,57146,1428,51108,146177,9956,6338,10595,10368,51451,9951,197370,3566,50615,100128079,246778,26471,6799,930,6693,4150,9344,8448,146378,5531,79153,5595,11151,26000,51333,90835,9274,1489,54620,9726,10295,146547,493829,260434,3684,3687,283933,6524,390705,606551,23594,84706,81533,94160,83752,869,23090,113,124460,6299,27324,643802,643911,10265,84290,1066,583,4502,4500,4493,4499,4498,4490,4494,4495,4501,84166,221184,6367,55715,221188,9289,1258,57567,1459,29070,55238,1006,1009,123920,146223,1014,283848,865,55336,653319,283849,26231,55282,51673,10204,23644,1506,3931,6560,64180,80004,23659,146198,79613,54921,80777,118460,55308,23450,146433,54768,794,7567,23035,3250,54957,463,440348,497190,2734,84937,440387,1504,10428,124491,23563,79583,11345,54386,22879,100130958,283927,57687,51741,4094,83657,80790,5336,10200,1012,3281,54550,83693,654780,58189,9914,55625,404550,2303,23174,57338,8140,1535,4597,9780,339059,283860,146429,29123,6687,27132,5119,124045,8558,124044,10381,653486,8447,51031,29,7531,4641,51763,6117,23293,9905,4994,8387,23729,124936,201305,124975,84225,388323,50488,2027,388324,55065,4927,84268,708,51009,728392,245,11337,51087,339168,57555,374768,201243,643664,5430,8742,8741,968,6665,482,1949,146754,118432,1107,6844,84314,9212,80169,22899,100128288,6154,643904,4628,23533,9423,146845,124739,9340,8522,6341,388335,644139,60528,9955,353149,136,9611,162632,201164,140771,6720,146691,125170,140775,645027,654346,220594,125206,22905,27077,339184,23326,440419,8844,201229,23615,284085,90410,645832,113235,83871,116238,284086,124925,51268,57532,440423,55803,84282,84440,55352,114659,55288,124912,40,3980,54475,163,79148,8148,201299,11276,30837,100170841,8396,3927,84152,8557,5409,93210,2064,94103,9862,7067,51195,125111,6605,3881,3866,3880,3861,3872,10209,2520,79132,3060,10266,8639,2538,113277,4355,107546764,5697,124801,10014,92591,7343,51629,2896,284069,388389,2670,100528020,10882,4836,113026,79777,124790,162540,9570,3837,9755,79170,3217,84366,10481,10241,65264,51225,81558,1748,84687,80221,10040,252983,23531,55273,339210,7706,59342,124540,51649,124538,9256,54894,55771,342538,440452,339175,11011,1534,1636,2689,1442,6329,92340,284021,64750,374819,8787,8313,201134,26207,284018,3838,100499466,3773,6662,6752,9382,23580,54549,85001,124602,388419,350383,124599,9368,2905,2232,283987,51155,6613,79902,2885,9772,3691,51,2125,353174,23265,283991,15,79651,100507351,100996291,7077,64772,55036,6448,284129,4884,10458,284184,284185,284186,71,83882,5148,396,4097,5831,5986,1453,10966,6904,403340,727758,9097,9984,81035,55556,7525,8736,103910,645369,91133,79822,284217,11031,147495,57132,84617,374860,64693,55364,59340,25925,361,83539,1000,7276,441818,80816,8715,25800,80206,57536,56853,6860,6563,284266,4087,84322,4092,6139,10449,4200,55520,4089,5874,80323,23335,23327,55205,90701,2922,147372,23556,8792,596,5055,220164,10666,10194,4772,79863,126567,284451,55658,5064,79948,1675,10025,91300,84634,23526,1943,6209,10297,54760,339366,399664,148229,83855,113179,1455,113177,8175,60680,51343,126321,58509,84839,23217,126259,440503,5802,148066,257000,374875,25873,2528,2525,8498,4298,5623,79085,718,9322,7409,92960,126006,56729,2208,80164,404217,1994,79603,51129,84106,84330,284383,84527,7675,162993,50509,7087,125950,1032,57153,90580,6597,64748,126068,126069,126070,7620,284391,90589,10535,83546,10661,84245,79173,90379,5989,113230,5585,5731,6511,85360,79852,58525,64926,26538,4218,117286,8907,58513,10523,284434,23309,27151,79016,57719,84705,83483,376497,6142,23031,80726,25804,170463,79036,7311,9244,25789,1311,10715,126382,1463,148113,80714,51291,284440,7608,56242,91120,90649,664701,100129842,199777,7617,7639,170959,148203,163227,7594,7757,163223,100287226,57615,7652,646864,388523,100129543,440519,100132815,171392,730087,9534,342865,83636,57616,147991,390916,84902,85415,56301,1050,79047,2821,126374,163175,5348,148109,2864,55851,115703,10870,7305,25999,147929,644189,84924,84911,342892,388536,25850,148266,390927,8193,10653,90522,9424,6261,342898,282617,282616,57622,9535,55588,10683,9149,2091,8857,8425,9253,1555,558,90324,641649,374907,101927931,973,2901,634,27076,284346,390940,56269,7638,7773,7768,125931,147710,4059,5819,348,341,79090,90332,2068,147699,2696,1762,81492,4858,388555,64344,83987,55228,100506012,57469,5739,94235,147906,25865,29888,6510,2909,27113,56917,6543,84215,6415,3978,374920,23546,2906,114783,284358,51171,57664,4924,27294,2512,3972,6625,64130,951,27120,57030,2217,5639,57479,58506,83596,199800,126129,81857,114132,25888,400710,79784,5424,94030,50944,84798,25818,11202,284366,43849,43847,945,946,65251,9668,7696,81856,162966,162967,79788,170958,91661,147804,126017,55422,503834,91663,5582,441864,126014,79143,79042,57348,114823,11006,7138,23640,284417,388564,27338,284297,147808,51157,85569,63934,57573,58491,390980,147694,7565,79744,55659,348327,10520,84914,147685,80095,100128398,65982,27300,7691,10998,27243,9040,440570,642273,26751,52,54221,7173,7837,7260,246243,6664,3398,129642,6868,192668,3241,285150,130813,23620,28951,51594,10408,4613,79677,57665,57539,151449,388931,2281,51639,375190,375189,150946,3032,92749,9381,56896,22924,100128731,10669,84696,9577,151056,238,253558,25940,151325,51232,5212,100505876,92906,130589,170850,57504,165140,23498,678,100129726,130271,64241,79823,6496,9419,90411,129285,11037,10936,129852,6711,56969,6233,57223,2202,114800,55120,84140,10678,200728,5013,6509,5861,25927,27302,56287,11017,55577,27332,8291,94097,150726,200420,84058,85474,84695,1796,10505,3099,56655,1496,347730,129293,9168,56888,83439,54884,822,284948,2677,8673,65055,112597,9451,645784,440888,4118,400986,55683,81562,51252,57730,3631,51263,9669,51455,3899,164832,84620,27233,4867,10018,84910,3553,84771,80255,57628,54520,8685,1622,3625,23332,84365,2995,274,55679,2840,389033,440905,728378,91409,100216479,113457,116372,22930,84083,4175,7852,3176,53353,8942,79712,92,375287,114793,55660,151188,56475,2820,151531,130940,92196,6328,6335,10170,493911,29081,389058,79828,5163,11069,3235,129831,5136,54431,10787,165215,10203,51454,116093,150709,26275,3628,64859,23671,56171,9262,80055,91526,23314,205327,129450,130535,100507140,841,55437,8324,659,130026,65059,117583,8828,54891,1933,391475,8609,389073,33,79582,7520,50485,3488,105373876,58190,57695,27148,8941,151300,151295,10058,8576,5798,23549,3623,6508,7857,57624,80309,55022,130888,93349,81618,257407,93010,10316,165100,250,200765,151507,116987,401036,79781,57007,1293,51052,339768,151176,80895,643387,8864,2817,285193,11132,189,10494,728294,285093,285097,400830,57761,85508,113278,343637,2280,55968,10326,55423,140885,5173,128653,100288797,5786,2797,5020,551,65992,64096,54976,54498,5621,9962,55612,650,57144,55617,140733,631,58495,57325,92675,100130264,3642,57136,84532,30813,955,245929,117285,245936,245937,22974,2307,81572,3055,9371,140688,149951,6640,9139,128864,84905,128866,84557,128872,10137,140710,6185,10904,4826,23051,51098,60598,128488,5266,6407,90199,280664,140686,10005,5360,63935,4318,63916,7686,55713,81031,2139,55959,6780,441951,5740,3755,55734,7764,391257,1477,7022,655,8480,128611,116154,1002,11255,4923,11054,63910,128414,3785,79025,85441,54923,56731,80331,57473,140700,284739,54345,10287,4987,55251,23308,149992,6782,388815,1525,10950,4685,2551,351,9946,6526,64968,54102,874,23562,53820,257203,1859,54014,3150,6450,191585,89765,54020,5152,5316,1476,326,6612,754,3689,378825,54039,54058,23181,3275,150160,100996342,27440,27443,83733,529,2679,5625,8218,128977,7353,79680,1312,29801,5297,9342,113691,6545,400892,23119,29799,5594,8940,7441,25812,9609,613,150244,51233,150248,6634,129049,1417,1415,23544,89781,402055,100507599,150275,84133,129080,10633,8508,3976,652968,83874,23541,23481,150290,7533,10737,7078,9215,91464,10043,80830,80832,80020,4689,7263,3560,6753,5880,27128,114794,100506271,57026,8484,129138,84645,23539,11015,10521,10126,23467,23466,6122,8911,158,63929,7008,50,6721,115650,4668,102723775,150372,27341,91695,1727,758,64800,80339,85352,84247,55615,23313,7380,25814,7477,55020,23151,25771,23774,400935,164714,23209,56666,80305,6300,23654,414918,91289,23542,285362,29995,5021,4968,10093,84818,2177,55845,9797,51738,3269,6854,55287,23066,6161,2199,348825,79188,27258,23473,9467,131965,8292,151651,7325,7068,116135,201595,152189,112616,25827,339883,9940,4615,93,64689,199223,64651,1524,3921,25924,9045,55129,115560,57456,131616,23016,25907,10803,2829,1230,1232,1234,79442,29122,4634,10675,51385,84126,11277,51246,90226,11180,3615,200942,387,6988,8927,386724,7318,10293,79012,51364,1154,7867,29890,2912,6159,25886,54106,132160,11188,23166,5580,55349,55540,26059,54756,201625,11170,200844,5793,57415,55079,132204,80145,166336,56999,115286,26018,8801,285203,23150,317649,2850,727936,5067,692099,107986100,100131827,6092,389136,100846978,5627,84864,26341,84319,56954,9868,214,22989,57650,9666,25945,257068,29114,4345,55779,152185,205717,54762,254887,57577,79691,4045,57514,165829,3059,9657,6565,286676,942,79663,64770,7372,10840,79364,166012,152065,114112,84303,5361,4171,28976,2815,90288,6010,7200,105374105,27032,79858,66000,55573,11073,51560,6259,105374119,25847,51163,22808,83850,5948,5947,349565,64084,92369,9616,545,7220,26577,57088,84107,7545,25937,27230,53829,64805,5028,5912,26084,23007,25976,730091,4291,654502,401097,8706,590,79740,5276,151790,5274,27333,93556,151827,100128164,23043,2693,59345,131118,6657,84002,1173,1981,131408,2119,1608,1427,6480,116832,132112,5648,6750,55214,151963,84239,3280,1370,131578,152002,4585,131540,255758,375387,4241,9711,348840,654254,7700,5158,4636,84286,7884,92305,2261,79441,345222,152,348926,85013,53407,54360,1400,152789,7466,105374366,93622,57533,57537,389199,8310,27201,8532,9948,132864,57545,285550,952,202018,27146,133015,166647,23231,439933,57495,55276,51274,10333,92689,5981,6133,201895,23244,10396,60558,2565,2555,2560,152519,132671,65997,402176,5156,5471,5978,23284,1060,55236,7365,22902,92597,8671,6372,5473,6374,2921,25898,152815,100129583,339965,345079,100505702,55589,100505875,441027,79966,51138,51191,8916,6622,2895,10611,658,128,56898,80319,54790,79807,9061,3033,6164,64850,55013,10692,817,79642,100093630,9871,171024,79931,2247,57182,27152,10424,57575,23657,55534,60592,57484,3600,166752,4086,166785,10586,6189,729830,5188,84057,2982,2983,1519,56034,2891,59350,5481,56884,4886,4889,23520,152756,11275,1363,7092,55601,57630,441052,51809,8001,11086,2823,116966,132851,140458,55714,80014,83891,55805,105377590,27295,8470,25854,285440,2195,100874392,10016,57491,25845,11076,85409,340024,7015,6531,4726,50805,23379,84246,108,134121,9037,22948,1611,1501,1767,4651,101929544,1008,1007,1004,51663,10923,114899,153657,79925,3575,133686,202151,6507,2533,5734,6167,5019,2690,643977,389289,3157,56477,3673,112574,11082,345651,10769,115827,643155,3350,373,140890,5884,134288,64283,84340,10412,3156,2149,2150,170591,1393,55255,10184,7060,256987,644936,441089,1719,23635,6228,1462,285622,55338,645323,4208,153364,84059,7025,285600,84250,79772,153642,285601,22836,202299,51752,167410,285704,100133050,345757,7903,100652853,2241,6728,7905,4163,51014,1036,9140,1176,6643,65983,51015,171019,337876,96459,8974,6584,134548,7320,4762,153328,7045,10112,2676,51307,3313,26045,64374,9782,202051,7322,10307,153527,56134,56132,56128,56123,5098,56097,8841,729080,80762,57824,153768,5521,1809,117156,84651,81545,3360,154,22885,728264,1436,972,6208,26112,2890,23367,84868,408263,147,2172,23286,345630,6586,133874,30820,30012,4869,285590,54492,662,101928154,80315,51617,1812,100507387,57179,285598,23197,54825,114787,2264,27166,83463,10960,2161,2870,1627,202181,5626,91522,6940,285676,821,255426,2295,1992,670,7280,347733,63027,404220,648791,9450,6239,83732,347744,54898,84830,1906,54438,63933,221687,84062,221662,10486,378884,3400,1871,54901,6659,353219,7915,9856,9750,8418,55604,10590,346157,84547,80317,5987,729583,26531,442194,26716,2550,80862,10107,89870,414777,79969,203068,8870,29113,170679,1041,170680,4049,7940,199,55937,23564,80737,221527,7148,63940,414764,6222,10471,8831,221504,449520,84300,221491,6204,4736,7005,1208,116369,1432,27154,1026,57699,221477,23787,221472,266727,60685,114781,57497,222642,340205,54209,9436,4188,29964,100188893,2979,442211,285855,171558,10695,88745,23113,10864,221421,3326,4794,441151,202500,53405,90523,54511,81578,202559,577,135152,22999,115004,135228,1303,27145,4646,55023,9324,594,112611,4199,167681,22832,387066,23036,63914,154313,55122,1268,135295,135293,58528,22881,57226,10690,2898,100133941,57673,55084,11231,7101,285755,2830,728464,112495,10758,4082,441168,285761,116150,222553,79632,4121,221322,2697,57515,2173,154215,23493,135114,387103,84870,114801,9439,5167,8417,9038,116843,9519,154091,9053,4217,57221,23593,57224,25901,167838,4829,57211,2911,10981,134957,23118,85313,9113,84918,80329,646024,2099,26575,4988,7430,202459,101929122,6950,729603,5340,135138,9444,168090,6862,8635,4301,55274,6991,55780,5154,54905,7975,392617,3955,80727,155185,2768,26100,222962,221955,441194,56913,9678,85477,1607,57037,221823,256130,3696,6671,84668,10457,256355,56164,4852,51678,441204,9808,8935,2128,221895,9865,222171,55033,223082,222161,79017,358,117,63974,10842,23080,100129460,441208,51251,313,5898,2737,79020,9263,644,84820,401331,27434,165,2645,83637,64759,1644,23242,285877,55915,81552,2631,5723,908,389493,642006,441234,643955,442319,730291,649395,340252,643180,643253,154807,8460,154881,729156,51119,5382,64409,83698,155370,100101440,8326,26608,155382,84277,6804,83451,1365,1364,2006,7462,442582,5383,729438,654817,442590,3092,6369,57414,51657,22932,10875,100505854,57157,10512,3082,781,9723,10371,223117,2913,101927420,6717,9069,8321,54467,54809,219285,23089,55607,5445,1780,222865,57154,10898,1577,79690,221914,101735302,2783,7205,402682,1174,375607,64792,136227,10603,222234,83787,27000,375612,222255,222256,168455,10466,5172,4897,168451,83943,11179,29969,22797,23554,5803,79571,5078,346653,84691,3663,340348,6608,23382,57464,100287482,23008,84928,4232,136259,340351,389558,1129,5764,8805,50617,56829,6916,27147,136541,55503,135927,1180,2041,338398,155061,113763,26157,28959,116988,136371,6604,349136,220832,57180,2020,155435,5799,54892,55112,9639,79648,55326,1672,100128890,286042,83595,101929229,83648,729732,7991,5108,427,23362,55790,23039,80346,6440,541565,1960,8797,10863,148,81551,1191,286133,5368,55893,7976,1846,51669,84750,78986,80139,11160,1978,9070,9530,54904,2260,6422,10947,27121,114926,138050,4173,79645,6591,2831,100507516,51606,8601,114786,100133234,137695,4067,6224,4342,137886,9760,5862,286183,7274,27319,9420,5150,137872,56260,286187,116328,23213,9312,6129,157506,56704,54332,5569,101927067,65986,619279,2171,650747,138046,1875,51115,8895,4325,8767,793,862,2669,157657,9791,116039,26166,26986,7534,51123,51366,7071,401472,528,79870,284,157753,84955,114788,7227,5885,2131,79139,157378,6713,10221,5820,51105,7038,6503,22898,11156,57152,137797,1584,100128627,4062,114822,389692,84948,65263,286075,100130274,22827,340371,84875,8733,81858,51236,2875,441381,81704,23189,6595,5991,50808,90865,115426,2731,11168,203238,401494,55958,63951,286319,80173,7010,100129250,3301,441394,54926,55833,203259,1271,138716,6363,6366,25822,80256,158381,10488,881,107984035,103352539,375719,100131997,9615,7763,301,5125,2650,2776,84131,29968,7091,101927502,257019,414328,80318,389765,51280,2619,23552,102724156,10927,158046,53358,6850,100129347,4783,158314,138649,89846,203328,158293,56033,5727,22927,8555,84278,101926917,286359,8013,27130,116443,5535,25934,55335,19,83856,6887,23732,54566,7295,2790,64420,100133204,169834,114987,5998,25861,3371,26190,727,2681,254956,26219,286204,57706,9355,10783,5695,401551,3309,6136,138428,158248,30815,27090,399665,51148,100506100,54662,1384,5524,375759,51450,27348,1861,59335,84726,2889,84628,11092,7248,5900,11094,389827,9719,642968,1757,7410,11091,6256,157927,9858,8022,26086,158055,101928483,29085,286256,56654,954,11253,389816,27158,142680,26012,375775,389831,28227,4267,414,8228,3730,4935,395,7114,6399,8481,2824,54960,2742,5277,11238,4810,6792,5475,256643,6611,139411,9468,190,53940,1756,83604,442444,347404,1536,94122,159013,9282,100873985,8239,60506,2857,4128,4129,4693,80258,7403,55634,56548,9767,8241,8237,7712,6853,5199,2002,10682,5935,64743,10245,55593,56850,11230,389856,170685,55190,347549,23708,9500,64061,23096,90121,2245,7216,27301,212,28986,10325,11279,29978,550643,158586,7789,139886,92249,55613,81887,9843,4983,1947,64219,27112,5030,54857,54413,9203,2833,100129291,6191,645974,6567,51132,340533,441531,51616,10800,100131816,27328,4675,1730,57526,7105,94121,6173,3188,51309,84460,11013,64860,9737,80823,55859,340543,84707,79921,9338,9643,286527,401612,644353,92129,84443,5631,55916,2182,84187,91851,5063,3358,3598,90293,54521,3597,170261,10857,347454,65109,55026,2747,2892,331,10178,6594,8862,10813,2000,9016,139760,51634,158763,2239,3251,159091,8933,26071,644596,203523,399668,10479,2273,27336,7547,389895,6658,1038,23641,84631,100131434,10046,4534,79057,2564,2556,100130935,1069,50814,7739,114824,649238,55559,139728,3897,100996465,554,393,8260,8277,1774,537,2664,55558,1193,3581,1438,8623,83259,5616,8287,7404,9087,22829,83869,286554,9086,140032,100533178
Brain_165	Brain_165	Glasser Brain Parcellation	6380	FALSE	TRUE	84808,57801,9636,54991,7293,51150,126792,388581,118424,126789,54973,1855,54587,54998,81669,55052,643965,55210,339453,65220,5590,199990,11079,5192,9651,55229,388585,8764,63976,1953,127262,388588,57470,339448,55966,261734,26038,6146,11332,57449,79707,3104,148479,11315,473,2023,6518,5293,22883,56998,23095,1325,5195,6723,5394,26232,93611,26270,10459,374946,1185,4878,9927,60672,79180,842,284723,7709,105376805,9696,6390,84966,8659,23352,51154,246181,22977,8574,832,5322,127733,55450,79594,65018,1650,57576,400745,50809,1889,249,5909,84196,998,54361,712,714,713,23028,80818,6920,55616,6135,57095,11313,3155,2517,10772,25949,6006,57134,57190,79000,3925,2134,79927,51042,91544,79947,3151,55650,54707,63906,10726,84065,2537,199870,23673,6118,93974,83667,54797,54952,85028,51441,6429,51102,7805,9672,9698,2170,553115,576,10657,55116,79140,56063,653121,81493,57648,3208,113452,113451,58512,100506144,79830,339488,5690,127703,192670,27285,27095,84967,127700,64960,2899,64769,79753,7802,284656,149175,79693,10946,51118,64121,105378663,4725,643314,8761,26508,51440,10450,54802,4610,10487,5538,6018,64744,64789,4802,163732,22887,84217,728621,79717,10465,79078,374969,10969,4352,112950,81888,5792,9048,1802,8704,149473,55929,79033,79639,1263,8643,79654,7389,84842,114034,5052,10327,51249,55624,10489,7388,8569,260293,199974,84871,79656,26994,4898,51060,84950,2882,348378,79699,6342,4116,51668,115353,9528,127428,51253,26027,374977,8613,5563,55277,51361,1573,4774,414927,54596,7398,85440,29929,84455,5236,57685,55225,205,3595,26135,1647,55970,9077,79971,57554,5301,55631,9295,81573,1491,5733,9406,257194,127254,1429,127253,204962,5876,81849,26289,26009,8880,148418,2787,100505741,1486,84144,23576,51100,9403,9653,339524,56267,494115,23507,492303,8317,11146,6125,1810,8412,2152,126969,1266,729970,25950,58155,1806,51375,163404,9890,54873,23443,1629,8556,54112,148867,51611,102606465,1901,118427,1301,648740,279,55170,22854,29957,284611,113802,22911,127003,57535,5686,57463,271,2946,2944,2949,2947,85369,10542,55791,128344,79084,515,11218,643355,4343,389,333926,246182,54665,10717,204851,56944,148281,10286,4893,10100,81839,965,914,80263,10885,26227,4853,9554,27246,10623,200035,10401,148741,9939,128077,284615,84265,100288805,728989,5565,51205,100132057,388685,644591,9659,51027,10903,11311,51177,79630,148523,54460,2029,1513,54964,10962,79626,6944,8394,5710,5298,8991,7286,11189,284485,65005,51686,11022,6282,6277,140576,6284,26097,23557,3608,65123,11000,57459,27173,10899,5872,6232,7170,25912,10456,55585,103,3782,10654,57326,1163,80308,1944,4580,2630,2629,1196,57657,2224,55249,22889,6746,28956,92312,64218,9673,11243,84283,7203,10485,128240,54865,63827,10763,1382,79590,5546,9047,4332,9447,57863,54935,284677,391123,8407,93183,93185,844,8682,50717,5824,57216,50848,100131187,7391,126823,5202,4817,9191,51506,27005,5498,8703,4720,4359,3310,2214,641311,127943,11266,22926,9722,400793,6675,5999,5087,4259,223,54499,387597,84944,5451,919,92241,9019,25874,55827,261726,29922,10560,57147,22920,92344,5396,2327,23215,8674,339416,60674,149041,27101,63931,7143,64326,460,400798,64222,84320,10228,3140,2752,6004,85397,3915,23057,23179,81563,6045,81627,54823,339479,101929120,64407,5996,79577,8707,343450,360023,23418,388722,23271,23046,252839,91156,55705,10440,9283,127829,29089,4660,10765,100506696,148709,5877,59349,51706,92703,493,84719,6635,127845,10446,55220,148808,729533,8444,5362,57172,80342,148304,5525,55509,90806,1063,3776,51018,7042,55532,10380,55699,4139,79762,9015,375056,55061,7159,8560,80232,149111,127602,6726,10637,64746,375057,5664,339500,116841,65094,375,79169,128308,2987,200205,81559,51127,149603,574029,58,55746,9816,101927532,2590,79605,183,79573,64801,375061,128061,54583,7257,57568,54627,388753,6894,9804,2786,128178,88,4548,100130331,1131,64388,6000,2271,23596,10000,10472,101928068,55083,64754,51097,114548,646627,22982,23560,3422,10531,105376360,1316,810,2665,84991,207107,79746,55526,55176,8872,83643,79723,644890,9397,8516,9317,389941,6251,221074,783,221078,8028,64215,23412,22921,220213,56243,219670,79896,54518,10006,22852,22931,51322,220929,6935,80314,8829,56288,8453,1390,8325,57209,219749,9790,221002,8187,7580,10151,240,100287932,728643,9721,2662,5599,57705,5592,65217,11130,80114,105682749,220963,8030,288,219621,1959,29982,347731,56521,26091,220202,3189,219736,79009,9188,9559,6832,3098,6865,219738,84883,5464,55222,27143,5092,55315,5660,119504,317662,51021,118491,310,5532,9632,118487,8509,26985,142891,118881,3778,6229,414243,57178,6441,80195,219348,311,84332,10718,27069,92211,5995,10974,2746,9060,100144748,5728,355,9023,3437,3434,3363,119369,143279,80351,143282,9044,54536,1592,5950,118924,9211,266971,51196,5832,26123,387707,54619,29760,56889,102723665,84458,6585,5223,51013,84287,64210,118812,27291,60495,57089,1355,23268,10613,1147,282991,9033,25956,4714,55662,81855,8945,27343,25911,6468,10360,79803,8729,79176,79004,79847,10121,51684,403,119032,84108,6877,84833,51063,9148,9446,119391,22986,7511,120,10285,1847,9126,8036,644511,57678,64429,103344931,4892,840,9937,57700,142940,143379,387712,196047,2018,143384,340719,119559,10935,2869,6001,79892,6144,196051,55717,10579,196792,118672,64376,2849,4942,64077,399818,26098,7390,92565,4255,256536,664,10570,282974,80313,170394,10844,50632,503542,51272,60626,23410,80162,338707,11187,3265,115399,57661,1815,10522,283232,64787,347862,79751,977,5441,7106,66005,161,54472,1509,4046,6150,430,975,10078,3784,4676,650368,57053,6786,119774,55128,3047,10346,84067,887,6609,322,23647,23378,6881,8642,63875,7762,8665,7275,79608,4004,6157,56672,56674,57758,9646,374378,55031,27122,55742,100506305,406,84280,10418,22800,120227,55553,10944,144100,10819,4925,4654,3939,7251,144110,283284,84867,100126784,10196,4745,2188,338645,63982,387758,8424,91057,55366,627,3739,120534,744,196294,26610,5080,5954,283267,1479,10114,25758,966,4076,6506,25891,24147,29099,7189,57689,399881,8539,55761,221120,84680,2132,90139,9537,57586,8534,1408,9479,8525,4192,9793,79096,84364,53,10062,8567,5702,10658,114971,55709,4722,114900,23788,440040,85456,6749,349667,8501,26519,9246,710,280636,23220,390201,6809,54948,51338,27339,79073,54972,923,55048,220001,1642,26007,51524,51259,220004,113157,746,9415,3995,2495,3619,1937,26229,23193,790955,51035,2785,283237,5436,10629,374395,10482,6811,54663,6520,114571,65998,2011,1351,55611,23769,10963,572,56834,51504,25824,8986,9379,4221,23130,5526,7542,738,7108,2197,823,23649,378938,23625,254102,6494,10524,84153,254122,80198,30008,9158,83638,10589,9092,84285,10992,55690,254263,10897,57124,9610,11041,582,8722,9973,5936,79703,78999,338692,5499,9049,9600,2950,4723,91703,219927,3508,219931,8500,22941,55199,10068,55004,25906,2348,2350,3636,81570,5138,9873,80227,7351,51400,283209,387787,10714,9789,408,6188,283212,84649,5612,25987,4647,5058,282679,1207,51773,4718,79053,57558,79731,220382,60492,1740,84233,54843,8726,51501,10873,11098,2915,120114,24145,10888,54851,643037,2526,143689,79780,8690,53942,57562,10413,330,84259,838,834,114769,440068,84437,60496,6588,54733,38,160140,23086,1662,57569,120376,79796,64776,55216,26521,5805,4684,80975,9183,54494,23705,283143,51092,53826,10632,84866,56912,283149,6230,51399,2542,1798,9854,25988,79671,283152,867,9099,5818,220323,23365,7007,3312,55800,7753,4013,53340,64221,641654,219854,63876,9538,83480,29118,50937,84881,79607,84623,3762,63970,4798,56980,29068,11095,4978,23310,112936,29087,27034,27087,101929384,144699,81029,654429,83695,56341,57097,894,4704,3741,57101,4055,55080,51258,2597,51147,171017,196500,50813,8079,27239,83461,8078,7167,84727,10233,11331,10436,716,715,9746,283316,9332,55810,50856,55138,653113,389634,1911,10219,728715,283420,23710,3823,3822,3821,55110,55359,259295,440084,503693,1389,51202,50865,93164,57613,2012,85004,5800,11171,4257,55885,54477,53919,51026,3945,9847,55259,3845,51768,23012,341346,60488,57542,5744,51290,441631,196394,636,10059,51067,341359,84920,144245,144402,114134,1272,29951,10138,85437,83448,84216,4753,440097,347902,91523,8909,79022,5213,112,784,27289,377,7480,23109,5571,121268,10376,7846,65244,23416,23017,362,29127,6602,25840,25875,81566,7024,401720,91,160622,3164,60673,3892,3889,3875,84926,5916,84975,5204,7786,517,100240735,400043,23583,3178,22818,5153,5502,117159,2647,967,84324,85406,1606,6821,6231,5036,6171,140465,4637,6601,10193,79035,93058,51561,283377,11176,4666,8630,9880,6866,23306,4665,6778,22864,2735,1649,79837,196403,1019,4234,10102,10677,91419,23041,10329,57522,283349,11197,51643,8445,56890,55508,11052,8089,10576,117177,4848,27345,5787,5801,83591,84698,11103,22822,79738,23390,89795,4659,8825,84190,84125,25834,91298,160418,4254,1848,694,11163,7334,8738,10154,51134,55785,55591,6636,144193,4048,5128,121457,317,64431,4604,56994,79158,55332,79023,3479,429,51559,7184,83468,29915,4801,50515,84102,121053,160428,90488,1407,11137,11108,1240,9733,23479,6404,54434,55530,84749,83892,326625,4598,400073,51434,10094,51184,51699,79600,10019,6311,217,8550,89894,283450,6128,1840,8437,387885,79039,84934,115811,8739,23014,5985,55884,51347,64426,26353,387890,5564,92558,11021,6175,1337,51499,8683,8655,100506668,84274,51367,84747,121665,80196,283385,338799,23067,5715,144406,605,79369,56616,6249,65117,9735,8562,79720,79676,51329,57605,196383,353116,1967,7316,65985,114795,144423,121256,23504,5901,80324,317781,100996246,50614,57666,192111,23141,100289635,55269,10804,53342,221143,10284,78988,221154,542767,5042,9818,51761,6049,10810,219333,222484,51082,255967,3146,10208,241,84935,122046,145173,10129,90634,23047,5983,26960,8900,400120,5994,29880,11340,387921,10186,10166,100616668,283507,84078,11215,29103,55068,387923,26747,2963,386618,7178,283514,23091,3936,80183,2098,8803,29079,9445,10161,1102,22862,2862,81617,83852,84650,57213,145165,220107,79621,79758,540,440138,9724,55901,10910,11061,5100,10562,27253,81624,64881,57626,1602,440145,647288,170622,7347,115207,690,1203,1910,64062,54602,10253,114798,26050,2262,10082,11166,9071,22873,55757,266722,5911,3843,10160,8428,1880,171425,85416,5095,87769,93081,54841,1948,3981,10673,23026,1284,3621,55608,104355135,8874,6656,55795,8451,55002,22821,8881,283489,91875,10038,55644,328,90809,4860,283,6039,440163,55701,3183,9878,6297,1603,5018,9056,26020,55147,10419,54930,5693,599,4625,25983,79178,8906,84502,10202,10901,728635,90668,9362,4901,5106,80344,5720,51016,5721,55072,10379,9985,29082,4738,26277,5875,115817,27141,57523,23351,29091,2290,387978,5587,23256,1690,11154,80224,64067,55837,55012,5687,84684,84312,51562,6751,8487,4253,122525,2287,140801,161357,6235,6166,23588,382,79609,51062,145447,5836,122786,54331,51637,57544,30001,5706,10979,80821,1033,2764,10668,23034,11169,3958,55030,57161,55860,26520,51339,23002,51528,6252,64430,51635,5494,4331,646113,57381,122876,5529,4522,9495,91612,1965,5283,10490,677,87,8816,57452,2079,9766,64093,6547,10001,23508,26037,26094,53349,89932,8650,79697,10965,122970,83544,9240,145482,57862,4329,122961,56252,97,10972,11161,112752,22846,64207,283576,57156,58157,2954,161394,63894,10598,81892,22938,57143,9369,1734,145508,85439,23768,55812,123016,5700,801,145567,8111,123036,10516,4287,4707,123041,79890,5641,9950,64112,26175,57578,90050,51676,78990,122509,83982,57718,12,283596,51218,100507043,56967,51527,7443,317762,84439,10858,2009,123099,7528,123096,79446,57596,1735,1778,5891,55778,9895,23186,7127,1152,79038,23368,9556,122402,26153,10572,207,283638,122618,122616,29933,3714,256281,90135,1397,283643,80757,646096,646243,8924,114791,4692,347746,7337,2562,2558,4948,23359,1139,101927579,6447,6263,56851,79768,51234,55505,23015,70,54989,161742,10125,161835,6727,5330,100505573,85455,90417,3712,113189,90416,27079,55177,171177,51103,23168,3706,4058,26015,7301,100137047,30844,255252,146059,197131,80021,23582,9836,7158,440278,80237,4236,51496,8669,100419583,90525,79029,283651,58472,50804,399697,56986,11001,3067,84888,23312,29106,29766,55930,10776,51187,9488,145788,161582,26108,374618,54816,145783,54778,302,83660,114294,51065,771,283807,5479,53944,4947,80301,348094,51324,51285,10845,54956,57722,51495,8766,115752,5604,10302,6124,197021,4088,64799,145853,8554,91860,54982,8125,26035,6176,7090,123228,60677,3073,83440,80381,4016,9399,1583,84993,80153,1445,594855,4351,57184,56905,79661,25942,5780,10073,55272,1464,26263,2108,49855,5955,10518,80349,123688,1136,10933,1512,23423,400410,597,2184,9915,58489,57214,84206,642402,6218,8120,100505616,123720,53339,50810,6457,100505679,440300,388152,388165,100506874,84942,64410,4916,4240,6017,5428,51458,8800,55897,3418,10519,641,374659,55898,26276,9899,400451,400456,23336,123355,55180,140460,79705,22856,55829,6627,80213,51728,79622,64285,4350,3050,3042,3049,8786,398,8312,10573,26063,9091,57799,84326,89941,9028,10273,84219,146330,79006,63922,8912,7329,8938,115939,283951,9894,9742,57585,65993,90864,3029,51734,4716,6187,10607,9143,7249,25837,100507303,84231,283870,1877,1632,21,80178,57465,527,5170,54442,83886,23524,6923,124220,114984,7752,10127,79903,23059,84464,1387,114990,9093,57407,29965,124402,23295,84309,29855,5493,146556,79091,25880,7874,80063,780776,116028,51061,26156,729993,23420,23042,123803,54700,100505915,255027,368,64131,6210,23049,10229,162073,51760,124152,54988,81691,123879,57149,57146,1428,51108,10261,7385,55718,124454,4706,79728,10368,5930,55114,554206,51451,342357,9951,2975,146395,26471,6817,7284,25970,83985,440352,3835,4150,112476,10423,124446,8479,8448,226,5531,5595,11151,10421,79077,79724,65988,115509,5261,90835,9810,23361,9274,80270,6810,10295,84148,2521,29108,260434,3684,3687,100132341,390705,606551,55737,23594,388272,84706,10294,81533,94160,83752,869,23090,255919,29117,27324,64400,23322,583,4504,4502,4500,4493,4498,4489,4490,4494,4495,4501,221184,6376,6361,57017,55715,92922,9289,10300,3801,1258,57567,29105,29070,65009,1006,1009,123920,146223,8883,57546,283848,865,80262,653319,1874,29100,55282,9114,10664,146206,65057,84080,388284,55815,80152,57215,3931,6560,55794,54920,23659,84138,55512,1001,79613,84916,6645,84342,51388,7014,1728,25839,23450,146433,55783,794,7571,7567,23035,55565,3250,54957,9785,497190,2734,79726,84937,197257,10428,124491,79583,11345,23536,283927,57687,4094,83657,124359,5336,10200,1012,3281,54550,8720,58189,9914,55625,9764,51659,404550,1327,100506581,101928659,23174,57338,54758,84627,161882,4597,348180,9780,51693,863,197322,29123,6137,27132,5119,124045,8558,22980,2622,8447,9501,359845,50628,51031,55178,29928,29,1398,51763,5176,6117,146760,23293,63826,55720,9905,4335,5048,23108,83460,5026,3682,124936,201305,10514,27043,409,5694,8402,26001,9552,7775,9098,4927,84268,56919,51009,79003,728392,23302,284111,100506755,201232,162515,23399,23587,2874,84461,254863,8742,26168,968,6665,9513,1949,146754,118432,84316,1107,116840,59344,84667,5187,6844,84314,80169,6154,81565,4628,9423,146845,124739,9340,8522,6341,56985,388335,644139,1770,7566,6416,1352,353149,136,125150,54902,201161,7314,51393,23164,55090,10400,79018,1819,7156,400579,654346,220594,5636,10750,27077,5598,9706,25979,3768,201229,284085,7126,147007,23098,9094,94005,9703,6388,6830,147011,83871,6147,116238,9618,26284,2319,124925,51268,399687,28964,642,51379,79915,79736,84282,84440,55352,55813,7756,5717,91603,54475,5193,163,91608,9326,79893,79922,11072,30837,80725,100170841,4302,5691,8396,9349,3927,100505576,6143,84961,5469,51755,4761,84152,10948,8557,5409,93210,2064,9862,7067,147179,990,147184,3881,3880,3861,3872,10209,9001,10609,115024,83538,7266,28511,79132,2648,535,108783654,3292,6945,162427,27175,2145,84313,28958,8678,10197,314,146923,6155,379,4355,84336,92579,10014,79089,56970,7343,10900,284069,2535,388389,100528020,10882,4836,113026,124790,752,9020,51326,644172,4137,9570,996,9520,124995,516,65264,11267,5245,8405,10237,81558,11143,3675,5164,201191,84687,146956,80221,1101,64847,8913,51747,124857,4830,54799,51096,10040,23531,55273,339210,59342,124540,51649,9256,54894,5889,55181,1213,51651,51136,762,54828,342538,26115,1534,1636,10238,51204,80774,729683,11325,5705,2081,284021,201283,10672,8787,8313,201134,27092,26207,25926,284018,3838,440461,51321,3773,6662,6752,9382,84923,55028,23580,54549,6169,388419,26151,2905,2232,23510,9121,79637,30833,51155,6613,79902,51081,57409,2885,9772,29115,2584,23558,51,6730,23265,79651,114757,100507246,124512,6427,79157,146664,654434,6397,100507351,147138,9489,8535,9775,6448,284129,284131,4884,79643,10458,22994,284184,71,80233,339229,339231,9146,1468,348262,5034,10189,51529,256933,4097,5831,201254,2873,26502,79672,146712,27098,7525,116,8736,147525,645369,91133,79822,284217,10928,11031,9218,147495,57132,3613,84617,56907,55125,125228,284233,440224,374860,6632,91768,85019,3909,26256,55364,25925,361,83539,7276,22878,80816,8715,125476,55197,55250,80206,56853,5289,6014,6563,57724,498,115106,494470,51124,4087,201501,10449,4645,4152,30827,83876,4200,51320,5874,80323,284257,51046,23327,10892,90701,2922,147372,8792,54877,596,5271,54495,79839,220164,81832,29090,55748,400657,374868,4772,9150,10907,79863,126567,25759,91978,997,10272,5064,79948,1675,10025,91300,1820,5434,2879,22904,6209,54760,53615,10975,55643,113177,8943,4946,645191,51690,26517,84823,29985,7064,126295,79816,2767,60680,284422,51343,6915,116541,23217,85300,170961,55620,84954,6455,80700,84717,440503,10501,126282,56005,55527,148022,29128,257000,6294,374875,25873,2527,126328,5990,8192,84266,2962,284427,79085,79958,10382,718,7409,92960,140467,57192,10908,57662,56949,100131801,126003,100507588,404217,10469,79603,6234,51129,4670,4542,81794,84527,10781,54850,59286,5300,93145,50509,83854,8666,1786,9294,51073,7087,3385,11140,1032,57153,3609,81890,11018,78992,90580,374882,126075,64748,126074,2057,57139,51295,1264,84337,199692,55552,126068,90594,163051,163050,84292,51398,1725,84261,30000,79002,29911,7001,10535,1777,2639,2193,5886,90480,4066,55621,112939,8677,342977,79173,54862,90379,5566,5585,3337,4713,6511,23476,10270,26993,58525,64926,26017,9441,284434,23309,27151,55850,2063,29086,79575,79016,83483,25796,55201,6142,115098,3780,23031,5296,84769,5864,5143,25804,170463,51477,79036,7311,9244,25789,55295,23373,1311,10715,11316,54555,93436,284439,54929,729991,8625,126382,1463,57794,51079,374887,80714,51291,7561,91120,353088,100132815,148213,7386,10775,83636,57616,400684,147991,9141,85415,4037,56301,1050,79047,2821,84306,10054,126374,148103,90075,57655,163175,5348,53822,10430,9757,199746,55851,55957,115703,7305,79414,644096,84964,199745,284403,1155,826,100506930,644189,57711,92283,163081,374899,199704,84503,163255,84775,8193,10653,5714,199720,6261,27335,147968,1891,115290,126433,9535,55095,54623,6217,6829,10683,126272,163126,9149,2091,5704,284323,148014,208,126526,23646,645,8425,9253,79934,6626,558,80776,641649,56915,593,6223,10567,2901,64763,162989,23152,5050,1954,653583,284346,7515,390940,7596,7673,7769,9310,26974,7772,147710,5819,348,341,1209,284352,79090,57787,2068,10848,2067,147699,6633,4858,64344,5536,83987,55228,100506012,57469,808,147906,25865,79147,1175,54958,27113,26093,255783,56917,6543,11133,84215,6415,3978,374920,2014,10945,9266,114783,6820,6141,1628,770,51171,57664,23645,27294,2512,10856,64130,55150,8541,28968,57030,55011,23521,6205,2217,51070,3276,199800,126129,160,80199,53635,259307,23636,22809,114132,51231,25888,400710,9476,50944,84798,25818,5655,90353,945,147645,2109,125875,84765,65251,59348,90317,5518,55769,390963,342926,170958,55422,91663,5582,126014,4696,29844,26121,4849,147798,79143,79042,6203,3903,57348,148170,11006,54776,7138,7137,6861,23640,84787,3589,388564,27338,729956,79763,89887,57106,51157,51545,29903,55311,79149,147949,140612,6795,125919,57343,388567,57191,79744,256051,162972,284307,7693,10520,90233,7710,284309,147686,284312,65982,79673,27300,105372480,1,6193,55663,10998,84878,10155,27243,9040,7593,65996,642273,52,285016,129787,54221,7837,23040,7260,55256,6201,78989,6664,129607,9270,285148,6868,8462,192668,3241,4953,79954,10130,3754,285150,130813,1876,23620,28951,51594,4613,729475,79677,9741,23369,80304,2281,51639,375190,9540,375189,653140,8648,391356,51277,22979,150946,92749,3777,54867,100128731,3795,10669,84696,10113,790,7781,4358,8890,9784,130557,5496,29959,84450,11321,9913,22950,9577,151056,51646,253558,79623,30845,84661,51232,9637,5212,151393,64225,130589,6432,90957,729967,344387,8491,80745,170850,57504,165140,678,130271,51626,79823,6496,5281,805,129285,11037,494143,27248,129852,6233,344405,57223,2202,114800,55120,5966,9736,7514,84140,150684,10678,200728,5013,57162,29094,6509,23177,5861,200734,10438,116143,25927,84168,2673,27247,11017,5093,113419,55577,84693,94097,10322,84279,10574,150726,1961,8446,1716,1639,388963,84058,7841,116540,550,27429,84695,1796,10505,56655,6936,80059,1496,347730,129293,9168,56888,83439,822,2677,8673,51255,10713,55037,55818,925,112597,51315,55258,9451,22934,440888,728034,90499,84874,51011,729234,1844,23020,93082,55683,81562,26504,51239,151313,7535,3631,25972,150590,51601,129531,51263,164832,9486,4862,6160,284996,200407,6549,9392,2274,84620,344558,65124,4867,151009,10461,84269,3553,118433,11159,57628,54520,8685,165257,130355,1622,80775,57669,3625,7247,129684,2071,55679,2840,83607,79595,9394,389033,440905,55627,80097,92856,26469,205147,50649,130074,55041,150786,653784,2863,116372,905,22930,84083,23518,4175,7852,3176,53353,79712,92,5000,55777,26122,3800,130574,27249,390,375287,9111,26225,56475,151531,130940,92196,151525,57282,6328,6326,6335,10170,10324,129881,493911,29081,389058,285141,26003,8520,1745,1746,3655,5163,11069,29789,79634,151556,1123,80856,10651,375295,8575,65977,4760,151242,5136,2487,10787,142679,55854,3685,165215,10203,7035,51454,30061,94101,5378,4664,4430,64859,23671,57181,56171,9262,57520,80055,23451,23314,205327,129450,79568,26010,151246,285172,4709,55437,65062,57679,8324,7341,659,150864,130026,55759,10152,65059,117583,8828,1933,57683,1385,151195,1418,389073,3417,200576,285175,33,2066,150967,50485,6168,3488,10109,14,617,79137,130617,79065,7277,3300,5798,389075,23549,10290,29926,55515,130612,23363,3623,6508,10056,7857,57590,57624,3667,80309,55022,9320,151473,81618,257407,5707,4691,5147,64708,25791,151507,10123,79781,57007,10920,79083,10267,151176,8864,51665,4705,2817,285193,57140,11132,547,25992,5510,10494,51078,129807,285097,6666,57761,10616,128637,51378,343637,9491,55321,2280,55968,140885,5173,140901,6628,79175,10528,3420,64773,64601,5786,64949,65992,8455,54976,55317,80025,11237,5621,9962,1114,51605,54675,55612,24141,57144,8195,55617,140733,55614,6629,5126,631,11034,58495,57325,7692,10621,10741,10483,57419,51126,51340,26074,3642,7056,29107,64412,1471,57136,84532,955,5834,22981,26152,728882,598,22974,81572,9371,171023,149951,22919,51654,6640,11264,128866,191,83658,84557,2937,26133,3692,55245,51614,8904,10137,9054,140823,51230,51282,647979,79980,63905,6714,10904,4826,56259,58490,7052,128439,140679,79913,11122,51526,78997,79183,10955,11142,140730,7529,80336,6590,8785,90196,116092,10005,140825,5360,63925,57727,958,51006,63916,81031,2139,55959,1434,6780,55661,57169,441951,5740,9334,23315,9825,1051,55653,23394,8813,27304,3755,10079,55734,391257,5203,55816,1477,388799,655,8480,57403,51497,51012,128611,116154,1002,6874,149986,5688,26039,11255,11047,3911,6227,4923,54994,54915,128414,3785,79025,100505771,50861,84619,56731,7165,57473,24148,6919,10287,198437,4661,55251,149992,54033,6782,8204,29761,388815,1525,10950,4685,54072,54148,522,10694,2897,6647,3460,6651,29980,9946,539,64968,874,23515,8208,257203,1859,3763,2114,8624,54014,6450,1826,4600,25966,89765,54020,5152,8566,1476,5211,6612,3689,85395,728039,104,6573,54039,1292,84221,8888,3275,100130418,100996342,27440,83733,529,11274,8214,5625,26220,8220,6576,8218,64976,128977,7353,54584,79680,421,27037,65078,85359,91179,84861,51586,5297,8216,80764,6545,400892,23119,375133,29799,5594,9647,27156,2781,9609,613,26226,150244,6598,91319,4282,1652,6634,388886,129049,85379,1416,23544,57168,89781,402055,24144,100507599,8459,23760,23331,150275,7494,84133,129080,10633,162,8508,55954,29796,84164,8897,652968,10291,200312,23541,6948,339665,140606,113791,4733,23761,7533,7078,9215,10042,80830,25828,80020,8664,11020,4689,79734,27128,114794,100506271,29775,57026,79159,8484,129138,51386,84645,9463,23539,80115,25829,3761,25776,56993,9929,9567,10126,23467,23466,23492,6122,9145,10454,54471,91582,23112,158,27352,2847,9978,2033,5905,7008,10766,50,171568,5372,2547,4809,79640,6721,115650,79019,4668,91689,6942,102723775,27341,91695,84271,26286,25809,23170,758,64800,80339,25813,29780,85352,84247,55615,112885,2192,25814,7477,150383,55020,23151,23774,79174,23209,56666,85378,6300,5600,23654,414918,9701,6305,29781,644186,23542,410,284942,10752,152330,57633,285362,5021,9901,55209,375323,7862,4968,8536,10474,10093,285367,63924,78987,55831,55845,7428,9797,6396,6529,3269,9686,132001,6854,7079,5468,80746,5894,23066,6161,9922,23225,79885,2199,7476,131474,79188,27258,64432,64145,9467,131965,8292,23243,23180,9779,151651,7325,7068,7155,54995,116135,9497,23171,152189,112616,54918,25904,131405,2720,26032,7342,10777,4292,10217,9940,4615,9943,93,57599,199223,1524,54977,25924,22906,885,7433,9117,51188,4820,92999,25994,100506243,84892,54861,55129,131616,23016,25907,23395,54585,79443,1230,79442,151903,23276,22937,54859,10675,22907,79714,51372,84126,11277,51246,5210,1951,788,54681,11180,55152,54870,10869,3913,22973,200942,375341,2876,6988,275,84276,1605,8927,327,4485,386724,29925,7318,10293,79012,84315,10181,2771,11334,51364,10641,11068,11070,51409,7873,29890,51368,9136,84836,25864,6159,25886,211,11344,132160,25981,8314,11188,23166,64943,440957,55830,28972,6787,51460,5580,776,55349,55540,93973,58515,55799,7474,26059,54756,201626,378,5162,200845,8309,11170,5793,57415,132204,80145,166336,56999,115286,317649,2850,23429,727936,23024,5067,6092,6091,8545,5627,63899,84319,11259,55773,56954,348801,10342,54931,57092,6152,868,961,55081,57650,9666,25945,90102,55347,29114,4345,151887,25871,55779,152185,54847,205717,523,54762,254887,2596,57514,89876,2932,116064,4710,3081,2804,9657,6565,26355,83666,151636,111,64770,7372,3693,7707,114885,200810,54946,10840,79364,84303,5361,131601,4171,11343,29927,60678,28976,79825,57461,55764,23129,7200,30849,28990,79858,131870,11222,79876,66000,58477,51560,6259,25847,80723,347736,22808,83850,5947,349565,92370,5922,9616,54464,26577,100289361,57088,5359,84107,7545,84343,51122,5217,27230,51714,116931,29909,53829,64805,5912,26084,170506,23007,285315,7881,730091,57018,654502,401097,3840,151742,8706,590,79740,93556,84517,200916,23043,64778,1894,22871,79718,10242,59345,4711,131118,6657,56922,84002,55689,55486,8893,1857,1173,1981,131408,5437,2049,64110,90407,59343,6434,2119,1608,197,1974,5984,6480,116832,132112,64108,6750,55214,151963,3280,10188,7037,255758,54965,80235,4241,622,9711,6165,348840,642280,170960,4636,10336,2580,10861,3425,53834,10417,10296,7884,2261,7468,353497,10608,6452,10227,345222,152,348926,85013,4487,54360,1400,7466,23324,93621,105374366,93622,6286,114932,55330,57533,257236,57537,60312,94031,8310,85460,9364,259282,57545,26234,285550,952,202018,51056,9353,166647,1665,55300,29945,23231,389203,57495,55286,55276,23216,7096,51088,57728,6133,7358,3093,23244,344967,7345,2565,2555,2557,2560,54951,201780,339977,132671,64854,57291,65997,81608,402176,26511,5156,9575,10874,5471,132946,84525,6691,84273,5431,3490,23284,57050,2926,92597,1633,8671,285521,213,685,25849,25898,152815,8615,100129583,8987,339965,57619,345079,901,80144,100505702,55589,152559,84779,3184,9987,58478,441027,51138,51023,23001,57563,51170,53343,152926,6622,2895,56916,27306,10611,658,1977,23173,8649,79982,90024,105377621,4126,56898,80319,27068,255743,113612,3033,6164,58505,64850,55013,839,54433,817,79642,9348,100093630,57721,9871,54532,4085,132332,100192379,5393,729338,166379,2247,11162,10252,57182,27152,80167,55132,57575,54510,23657,1998,80155,83452,23158,57484,27309,3600,166752,10393,4086,166785,152485,11157,90826,79658,987,6189,5188,27236,303,84057,285533,5356,2982,1519,56034,2891,59350,2110,57600,9693,56884,92345,4886,4889,152756,11275,6307,1363,55601,57630,51166,441052,11341,8001,2823,116966,132851,140458,55714,1635,80014,3622,60684,79682,291,57587,55805,441054,256309,27295,8470,25854,285440,2195,2483,100419743,100288687,10016,57491,25845,55722,65980,85409,81037,64979,4726,23379,84246,108,134121,79072,9037,22948,1501,1767,90441,4651,10409,101929544,1016,1008,1007,29102,23037,54545,51663,10923,153657,5810,133686,202151,6507,2533,5734,23548,6167,5019,285636,26272,2690,100132356,7690,167359,3157,56477,79668,53918,257396,4724,54622,8988,54505,23517,10769,115827,643155,3796,100130733,3350,10283,23398,80006,54557,5295,1022,102157402,6880,5884,64087,9607,115548,64283,8507,3074,84340,10412,3156,134359,170591,1393,55109,6902,9522,10184,29958,23743,9456,345778,7060,644936,441089,167555,23635,83734,6228,1404,1350,902,153396,645323,1070,153364,116068,84059,83989,285600,84250,79772,153642,285601,317671,55781,285704,100289230,345757,7903,5066,2241,642987,134430,814,324,6728,167227,4163,3781,1036,1176,51397,51808,133619,51015,171019,3094,56990,728637,8974,6583,6584,11127,134548,27089,7416,6500,51265,7320,91368,23338,10802,9547,153328,7045,10949,27039,10902,8697,51307,51780,2107,64374,51247,202051,202052,641700,7322,492311,54882,55374,4695,3550,23438,153527,56147,56143,56134,56133,56131,54661,56121,56103,5098,56097,1729,8841,81848,57528,153768,153770,54439,10915,1809,81545,3360,154,22885,134266,78991,81789,972,6208,475,2890,10827,4238,9337,6444,9443,408263,134353,153830,147,2172,114898,63920,10569,57451,23286,345630,6586,30820,4869,23291,54492,57222,100268168,51121,8992,91272,101928154,80315,1812,3274,643201,375484,57179,285598,51491,1212,22838,114787,26262,90249,51720,23567,27166,10960,10636,2161,2870,80758,1627,9260,51428,54732,11285,202181,285596,64777,55651,91522,57396,6940,80108,821,4056,11282,8878,51149,255426,9945,57472,643836,10399,2295,340156,56897,670,7280,347733,389362,221749,26240,10455,10799,10667,6239,51000,347744,221710,84830,3096,1906,221692,54438,23408,51406,63933,221687,9308,84062,221662,9972,105374952,378884,7913,3400,1871,6659,401237,154150,57380,9750,8418,55604,10590,10384,10473,29777,346157,7738,100131289,84547,64288,5987,2550,79969,8449,170954,203068,10211,8870,2968,57176,170679,54535,100507436,534,4795,7940,199,7916,7917,55937,1460,80741,7920,23564,1192,57819,3305,4758,10919,7936,6499,8859,80863,9374,10554,6048,414764,5696,6257,7923,6015,6222,9277,5252,51596,449520,84300,3159,221491,6204,29993,25803,6631,7629,50619,2178,4736,7005,116369,1432,5603,27154,11329,6428,57699,51645,23787,55633,9025,154467,266727,114781,2739,55776,57497,221443,4800,54209,10817,100188893,25862,705,896,5961,442211,6903,285855,441150,10695,4201,116138,9820,6722,23113,10591,401262,89845,65989,221424,25844,9533,5429,221421,55168,64928,4794,202500,8464,53405,59084,9481,4172,114327,28978,2941,90523,54511,81578,9532,51715,5558,577,55788,1297,22999,100129128,80759,1915,135228,1303,27145,4646,3617,134728,9324,90025,112611,4199,167681,4907,57231,10559,57038,23595,1268,8732,135295,58528,22881,57226,10690,23376,81491,84553,51805,25957,84539,10973,2898,57531,9474,84816,55278,100133941,57673,57107,55084,7101,8724,246269,84071,27244,285753,285755,9896,2830,8936,51362,112495,84154,5980,10758,619208,4082,1300,441168,57120,116150,23629,79632,4121,221322,2697,3298,57515,5570,2173,10924,154215,7164,51020,387103,84870,55862,84456,114801,9439,643854,5167,8875,6206,9519,154091,4602,9774,4217,5191,57221,57224,25901,167838,51534,134637,9749,83443,2911,10981,134957,389432,5110,81706,57480,25902,7432,54516,4988,22828,729515,404672,6993,94120,7430,39,6950,29074,3482,6581,4216,5071,135138,168090,113402,8635,55780,5689,6908,5575,23353,51608,11033,84310,90637,79778,7975,84262,29960,3955,23288,80727,155185,2768,221935,221937,26100,222962,60,5395,7965,84132,84792,5879,221955,55146,79034,221960,54468,30010,9678,221981,85477,1607,25928,27075,196,23161,221823,9734,256130,101927811,55536,54543,55975,10457,115416,256355,29896,56164,4852,51678,1687,54205,3181,441204,8935,3200,221895,55033,222166,223082,222161,79017,358,117,23658,100129460,441208,51251,64224,101930085,23366,83930,136647,2737,79020,5683,64983,9263,644,64951,55665,84820,401331,28988,165,5425,23386,54606,222068,83637,5478,5814,285958,64759,63979,23480,51142,389493,728927,7697,154807,435,8460,55069,51119,64409,83698,155370,8326,9031,26608,51085,155382,6804,1364,155368,2006,7458,7462,5982,442582,442590,57414,4191,7532,136853,7784,619190,100505854,222194,85025,9863,10512,3082,781,27445,10371,2913,101927420,9988,54677,219557,442523,26872,9069,8321,7978,10142,54809,219285,55610,2791,10282,8910,23089,55607,5446,5445,1780,7979,6863,25798,4885,222865,10552,10095,9551,285989,23660,221786,79027,221785,89122,7589,10980,9179,6878,245812,255374,389541,79690,221914,10734,5379,101735302,56257,100316904,64598,51412,2783,10248,7205,1174,51024,64792,54784,222229,5439,222234,83787,100129424,9512,27000,5701,5649,5001,375612,54517,60561,222255,222256,168455,5577,10466,2845,11062,5172,101927974,79872,1738,3912,4897,83943,9732,11179,3475,154743,401397,29969,22797,858,830,7982,23554,5803,25913,2918,381,27044,401399,84691,9296,3663,23534,286016,340348,6608,23382,57464,100287482,4899,84928,4232,231,669,4850,1129,5764,8805,50617,57670,56829,27147,90956,4708,100507421,6742
Brain_166	Brain_166	Glasser Brain Parcellation	5935	FALSE	FALSE	148398,84069,84808,57801,126792,118424,6339,116983,126789,80772,1855,54587,81669,55052,643965,219293,83858,55210,984,163688,339456,85452,199990,6497,11079,9651,388585,63976,7161,55966,6146,388591,387509,83715,80835,148479,100505887,11315,2023,6518,80045,9563,84328,378708,1325,54897,6723,2475,26232,374946,4878,4879,60672,943,126767,93190,343069,645425,11330,51032,79814,1187,348487,128272,26099,55707,100132147,105376805,9696,127707,51154,246181,22977,8574,832,644068,23252,26279,978,1650,400745,84224,249,5909,998,54361,2046,712,714,713,80818,6920,3399,6135,57095,11313,3155,2517,1269,55629,25949,57190,56181,164091,3925,5051,79927,51042,83442,91544,3151,8289,2810,23038,2827,27245,23673,5724,22826,93974,1104,85028,115273,51102,7805,9672,9698,79570,51538,2170,3061,55116,200081,149069,56063,65108,81493,3208,113452,127550,84970,2707,58512,6421,339488,5690,27285,1296,79729,55194,84967,64960,1441,2899,64769,7802,29889,149175,2275,51118,4725,26508,51440,64064,54802,4610,10487,5538,65243,339559,200172,22955,59269,2980,22887,84217,79717,10465,4904,149461,79078,374969,10969,149466,81888,5792,9048,8704,149473,79033,79639,6202,266675,1263,8643,8891,7389,400752,5052,1580,1579,260293,199974,6886,388630,63950,26994,114883,5865,51060,91408,348378,55268,6342,7804,51668,115353,374977,7268,7809,255738,23358,8613,5563,1600,3725,55277,4774,83941,85440,27022,57685,55225,205,54741,79819,23169,3595,55970,9077,79971,57554,55631,81573,11147,5733,257194,8790,127254,1429,431707,34,5876,81849,26289,80135,2787,100505741,84144,148423,8915,23576,57489,51100,9403,339524,5586,2959,56267,2635,2634,7049,6125,22823,50999,1810,54874,30836,2152,126969,1266,729970,25950,58155,1806,51375,163404,9890,54873,64645,8556,54112,51611,101928370,1301,648740,279,55170,284611,113802,55119,23155,127003,57535,5686,284612,271,2948,2946,2944,2947,1435,85369,128338,128344,79084,515,57413,643355,7482,389,333926,246182,26191,64858,56944,148281,51592,10286,163259,7252,10100,126868,914,80263,9554,767846,2210,10623,200035,148741,9939,128077,84265,728989,171423,51205,2703,9659,57234,51027,10262,10903,51177,81611,79630,54460,4170,2029,55204,1520,149428,10962,10500,79626,5710,57592,5692,11189,284485,51686,6097,6281,6282,254910,54544,353145,353142,353141,353137,353134,353133,353131,3713,6698,6704,6277,6276,6273,140576,57402,6284,11000,5872,6232,126668,55585,1141,3782,10654,57326,90780,6464,1163,55891,127579,1945,80128,4582,10712,57657,2224,23623,7818,23208,6746,28956,92312,64218,112770,128229,10485,128239,164118,128240,63827,1382,3068,375033,2117,4332,3428,9447,325,54935,391123,8407,57549,89886,8682,5824,57216,8832,57823,4063,50848,100131187,5202,51506,5498,2207,4359,2212,3310,2214,641311,25903,400793,127933,6675,5999,223,117143,387597,5451,919,8804,9019,261726,84832,9095,8548,57821,92344,5396,2327,9588,339416,55157,60674,84614,9910,9293,27101,64326,460,730102,9462,400798,55103,7827,148753,26092,9857,5768,84320,3140,777,127665,6041,284648,85397,80896,3918,10092,23179,5743,339479,101929120,64407,5996,6003,5997,8707,343450,3075,23418,388722,5788,83479,2848,23046,647219,252839,91156,5317,7135,89796,25802,29089,148709,5877,51094,51706,4656,4608,2331,5549,493,84719,6635,3814,127845,10446,5929,55220,8934,729533,8444,725,1380,642587,80342,55733,7188,84791,7779,29937,55509,128387,28982,79805,3776,7042,127018,55532,10380,55699,4139,9015,148362,7100,824,7159,149111,127602,55740,6726,163859,83881,375057,5664,339500,65094,375,128308,2987,200205,84033,51127,126731,58,101927532,2590,375061,440730,149373,128061,83932,54583,7257,388753,6894,23029,9453,2786,56605,128178,100130331,645884,8564,10806,3192,101928068,55083,64754,51097,84838,114548,127623,441932,343171,391196,254879,347688,10771,3422,1316,1645,1109,810,5209,57713,509,207107,79746,254427,10133,222389,51182,644890,10557,9317,389941,6251,7431,9200,4360,221074,221078,84898,64215,22921,220213,219670,79896,53904,2572,54518,10006,91452,22931,84569,729668,220929,94134,79741,56288,1390,8325,7581,7582,221002,220992,643236,7570,79290,240,728643,5540,9721,57705,2074,1103,100421577,5592,65217,11130,253430,105682749,220963,8030,288,219621,56521,26091,220202,219736,79009,5552,6865,50674,219738,84883,219743,56681,27143,5551,219793,5092,64072,414152,84647,5033,23234,51021,118491,79933,118487,23053,132,118881,9231,11128,6229,414243,6441,80195,219348,84332,387695,92211,5995,94233,79812,6623,10974,2746,142913,643418,9023,3437,3363,10556,143279,5507,80351,143282,3087,54536,340665,1592,26509,338557,5950,9211,266971,51196,387707,29760,56889,118788,102723665,6585,118812,118813,101927278,51076,10613,1147,282991,90271,4714,57715,84545,100038246,3195,10660,27343,25911,2253,10360,5309,5662,79946,10121,51684,403,1586,119032,84833,9148,9748,119391,85450,7511,120,9126,27250,92482,644511,150,143187,103344931,57700,142940,143379,387712,6571,22841,255082,63877,2834,143384,340719,10935,6001,9531,79892,11196,6144,196051,11101,80007,118672,3167,9184,2849,23172,1488,7390,56647,92565,4255,10570,80313,170394,54777,27287,118472,50632,282969,1892,93426,147199,51272,5719,387733,338707,59307,3265,115399,10522,283232,79751,283229,977,5441,7106,66005,161,4588,4583,4586,727897,54472,4046,6150,7054,430,29125,975,10078,29850,3784,5003,116534,3043,3047,340980,85363,10346,390077,120787,160298,84067,6881,63875,387751,338755,144124,341276,7762,7761,79608,4004,65975,6157,56672,56673,56674,57758,10527,23075,81846,10335,374378,7003,100506305,10418,22800,796,144100,4925,26297,117196,6288,2965,3939,160287,144108,144110,283284,89797,100126784,120237,2188,338645,159963,387758,8424,91057,55366,55327,627,3739,341019,120526,26610,5080,10480,1479,26273,4005,55226,960,25891,29099,57689,399881,387763,84680,90139,9537,8534,9479,143678,9409,90993,8525,1132,4038,53,10062,5913,114971,114900,79841,5795,283116,441601,26338,219445,187,85456,5024,349667,26519,9246,219541,280636,643376,219960,219965,9404,63901,219972,219983,390197,5007,390201,51338,58475,79080,54972,923,220001,1642,26007,51259,220004,390205,9066,113157,746,2237,9415,3995,5866,4250,80150,7356,79026,1937,64852,26229,79081,790955,26580,2785,283237,5436,9304,283248,79829,23769,7423,572,51504,25824,283234,116085,9379,170589,7108,741,2197,740,23649,254102,10089,6494,84153,1072,30008,11007,8061,10589,8815,10992,55690,81876,254263,57124,9610,11041,65003,9973,79703,78999,29984,22992,5499,374403,390212,57010,80194,9600,2950,100505621,91703,645332,81622,221,10312,219927,116512,219931,26579,2248,22941,55199,220074,25906,2348,2350,401,5138,5031,5870,51287,374407,283209,387787,6188,283212,871,4135,84649,7481,25987,192134,726,1207,51773,65987,4718,79053,9846,79731,60492,55863,54843,51501,10873,11098,2915,57093,26973,85459,79101,28970,24145,390243,4361,643037,143689,154810,51503,143686,9702,8690,330,329,84259,837,834,114769,440068,60496,91801,55531,6588,54733,54734,472,1662,105369490,399948,79796,64776,1737,120379,26521,6392,5805,4684,1813,9177,25996,23705,283143,8882,335,51092,22897,53826,916,915,10632,4297,143941,56912,283149,7379,283150,6230,51399,2542,10525,9854,283152,23650,79864,55800,390261,4013,219858,53340,219854,100169851,83480,29118,3762,4798,440072,6768,11095,29087,27087,5927,84318,23085,81029,2288,7289,3741,57101,55200,4055,55080,51258,2597,57121,84519,196500,5763,920,27239,83461,84727,10436,10162,715,9332,79923,144195,6515,55810,719,25977,50856,642559,653113,389634,57494,144568,4074,10219,2,728715,29121,100506159,160364,283420,3823,3822,3821,55359,5544,5545,5542,440084,503693,2842,50865,93164,2012,2904,79887,51729,144608,440087,5800,2059,11171,51071,4257,55885,5139,53919,3375,5965,55907,6660,55259,144363,3845,11228,3709,60488,5744,55297,83857,65981,441631,58516,196394,121512,5318,341359,84920,55605,114134,1272,29951,283464,10138,85437,4753,440097,51054,347902,91523,79657,79022,23519,3906,85478,377,7480,23109,8085,50846,7846,5630,10024,100335030,23416,84070,25766,7009,57701,359,362,41,2819,91012,1990,401720,341405,3892,3887,3889,3891,112802,3850,196374,3856,3875,3695,5916,9700,5204,121340,54458,517,100240735,400043,23468,3178,22818,3678,5502,117159,403282,2647,967,10220,84324,4327,6490,6231,5036,6171,140465,4637,10330,51561,4284,5939,4666,8630,8608,11318,4035,11247,56901,3626,2735,1649,10956,116986,4234,10102,10677,10329,57522,283349,2799,11197,84298,8445,55801,56890,5908,11052,8089,144453,117177,196446,27345,5787,5801,196441,23011,144321,114882,89795,5074,8825,8499,29080,55117,84125,25834,1848,1634,694,8411,7334,8835,8738,10154,51134,6636,144193,2004,5128,121457,317,56899,23074,120863,55681,246213,400,4604,56994,79158,55332,51019,3479,7184,728568,83468,7296,50515,121053,55198,387882,10970,90488,80298,1407,11137,728739,1240,23479,338773,6404,55530,32,83892,326625,4598,28981,10094,51699,79600,80724,217,10961,283450,6128,4938,4940,1840,8437,387885,79039,115811,6910,643246,8739,4842,5985,5037,51347,387890,6175,4440,1337,8683,8655,100506668,9921,9761,121665,6927,283385,5715,144406,8562,79720,51329,91574,196383,2967,949,140707,23504,2054,5901,6433,4326,79050,22953,192111,23141,2802,7574,7699,647589,54737,10804,53342,221143,101930748,78988,4285,5042,51761,2835,219333,219402,219409,646625,51371,171222,3146,241,122046,145173,10129,5983,26960,8900,400120,4093,29880,11340,7223,51569,387921,57511,11193,89890,160851,11215,94240,29103,55068,55425,2963,386618,7178,83548,3936,2098,55270,29079,9445,5925,10161,1102,22862,2862,84650,3839,145165,220107,26512,79758,283521,83446,440138,55901,51028,10910,11061,5100,10562,27253,81624,64881,102723968,57626,440145,10464,647288,170622,7347,4008,115207,690,23077,1910,84189,23483,9071,22873,5611,55757,266722,10160,1880,171425,1948,55082,23026,8660,1282,1284,104355135,6656,2155,2159,8881,390431,7011,4860,6039,440163,55701,51222,3183,56339,6297,26534,1603,63874,9056,122704,4323,54930,5693,22985,1053,51310,4625,25983,79178,84502,10202,10901,728635,90668,9362,4901,5106,161247,5720,5721,9985,29082,27141,56413,4776,57523,56948,2999,3002,29091,2290,387978,5587,23256,1690,29966,25938,112487,394,64067,171546,55837,283635,55012,5687,84312,51562,5083,145282,6751,8487,122553,55015,57697,140801,6235,6166,4247,5427,9147,51062,5836,54331,51637,22795,5732,10979,2764,23034,93487,3958,645683,55860,5684,387990,51339,23002,6252,57570,161291,6617,646113,57381,122876,4522,91612,51382,10490,677,55218,57452,2079,6430,6547,55333,10001,89932,8650,399671,79697,10965,83544,9240,145482,145483,957,80127,646658,122961,4053,56252,83694,97,79696,10972,2353,11161,64207,85457,283578,161394,145501,81892,85439,283587,55812,123016,5700,145567,9252,8111,440193,10516,4707,79890,84520,55148,145270,90050,78990,57062,122509,83982,57718,866,5265,12,51218,27004,100507043,51527,283598,64919,8812,317762,84439,10858,51466,123096,283600,79446,57596,55384,79104,1735,5527,3320,51550,7187,81693,9578,7517,23368,122402,10572,283638,122618,122616,29933,256281,90135,9112,1397,1396,727764,646243,8924,339005,100996738,4692,23742,7337,2562,2558,4948,23359,56160,26082,6263,55505,70,54989,89978,84529,161635,4212,10125,7057,161835,11245,6727,90427,5330,644844,85455,90416,51103,100137047,161823,7158,2923,80237,10169,567,140691,653381,90525,283651,26258,58472,23741,2585,56986,11001,3067,2553,388121,29766,10017,3175,51187,145788,161582,283659,4734,374618,145783,84952,663,302,145741,388125,7168,114294,51065,51762,771,283807,5479,348093,80301,348094,390594,8483,57722,51495,81556,8766,84465,54962,10302,55055,79719,64799,26035,145694,6176,145837,7090,4649,60677,585,80381,4016,9399,5371,57611,64220,1583,79748,594855,56905,25942,257364,161753,2108,49855,5955,9051,79834,645752,10518,23205,55466,1381,123688,5685,1136,646938,11173,1512,23423,400410,597,54469,2184,100996492,58489,23184,59274,161502,84206,283726,6218,8120,100505616,123207,50810,388165,4828,11057,6017,51458,56964,55897,145873,348110,374655,3418,10509,10519,390637,440307,51335,342132,641,8128,400451,440311,400456,23336,80213,100124412,51728,8131,3050,3042,3040,3039,3049,55692,398,10573,4833,146325,9091,84326,84331,339123,146330,10232,63922,388199,8912,25823,8938,115939,1186,65993,197342,3029,4716,6187,2671,9143,283869,25837,100507303,57524,1632,10921,4917,57465,51005,6923,10942,124220,9088,9080,54985,79228,84891,7755,197350,4210,91151,197358,1773,10131,84662,57407,84309,440335,283953,80063,146279,4682,8651,58531,5620,116028,51061,29066,729978,729993,123803,100505915,368,64131,6210,23204,51760,124152,124274,7369,54988,123876,116285,112479,81691,57149,57146,51108,10261,146177,1039,9956,6338,4706,79728,10595,10368,51451,9951,79831,197370,50615,146395,388228,246778,26471,930,6693,3835,4150,124446,9344,283899,226,79153,5595,11151,26000,51333,65988,90835,9274,1489,54620,93129,6810,9726,5652,146547,29108,493829,260434,3684,3687,1339,283933,6524,440359,124411,390705,606551,23594,388272,81831,81533,5257,94160,83752,869,23090,55027,29117,124460,1540,27324,643802,64400,23322,79068,79191,10265,1066,2775,267,11051,55239,4502,4500,4493,4499,4498,4489,4490,4494,4495,4501,84166,6367,6376,6361,55715,221188,9289,1258,1459,64785,1009,7084,123920,146223,1014,8824,865,55336,283849,26231,29100,29109,55282,51673,84080,10204,23644,1506,5699,3931,6560,64180,80004,23659,84138,55512,1001,51388,80777,118460,146433,54768,794,7571,7567,23035,342371,55565,3250,54957,83449,463,497190,84937,440387,1504,10428,124491,54386,22879,100130958,283927,57687,4094,83657,8139,80790,5336,10200,1012,3281,54550,8720,83693,654780,58189,23406,51659,404550,2303,2300,101928659,23174,57338,763,1535,353,51693,283860,146429,6137,27132,5119,124045,124044,22980,10381,54849,653486,8447,9501,400566,50628,51031,64359,29,7531,51763,63826,9905,284009,23277,8386,4994,83460,5026,7326,201305,27043,58191,84225,388323,5694,50488,9552,388324,124961,84622,9135,84268,708,51009,728392,84817,51003,284111,162515,1742,37,11337,23587,1984,2874,339168,254863,57555,374768,1140,643664,5430,8741,9526,482,1949,146754,118432,84316,124637,1107,247,59344,84667,6844,84314,9212,80169,29098,100128288,6154,643904,162387,23533,9423,9482,6341,644139,9955,57335,353149,136,125150,7314,51393,57547,162632,96597,201164,79018,125170,140775,645027,400579,654346,220594,254272,729288,5636,125206,27077,5598,4239,9706,339184,440419,8844,201229,23615,284085,90410,645832,113235,147011,83871,6147,284086,57649,124925,28964,9527,440423,51379,79915,55803,107984974,2124,55352,55813,114659,8851,124912,40,6347,3980,54475,146861,55106,163,79148,3975,440435,284106,8396,9349,3927,6143,4761,84152,8557,5409,2064,84299,2886,94103,9862,7067,51195,125111,1236,6605,3881,3866,3857,3861,3872,10209,9001,60681,47,83538,79132,94086,3060,10266,28958,8639,6155,3430,10493,113277,284067,23591,92579,92591,7343,51629,2896,284069,2535,80174,388389,2670,100528020,10882,79877,113026,79777,124783,162540,9570,388394,3837,124995,90506,80320,55163,79170,10951,3213,3217,10481,10241,516,51225,162466,81558,255061,1748,84687,1101,84073,64847,51747,124857,4830,10040,252983,23531,55273,339210,7706,59342,51649,124538,9256,6827,22843,79665,342538,440452,1534,10238,80774,729683,146771,2689,1442,2688,6329,92340,284021,1655,440456,374819,201283,8787,8313,201134,27092,786,26207,3838,440461,3773,6662,6752,9382,84923,23580,54549,6169,55890,100131439,9368,2905,2232,92736,10476,9121,51155,6613,60386,2885,57513,80022,29115,3691,353174,23265,15,79651,100507246,439921,124512,79157,100507351,147138,100996291,9489,7077,3959,339221,84733,9775,6448,284129,4884,10458,284184,284186,71,25794,83882,5148,339229,339231,348262,396,10189,51529,256933,4097,5831,147111,201254,201255,5881,5986,2194,1453,924,6398,3607,10966,64122,146712,284207,403340,727758,9097,9984,81035,27098,64863,9663,8736,103910,7050,147525,91133,79822,284217,201475,23253,11031,147495,8774,57132,84617,10650,440224,374860,6632,64693,5932,26256,55364,59340,361,83539,1000,7276,80816,8715,100101467,83608,25800,55250,80206,57536,56853,284266,4087,201501,84322,4092,54808,6139,10449,220136,4152,4200,55520,11201,162681,5874,23335,284257,51046,90701,2922,147372,8792,79839,220164,10666,81832,201456,55748,400657,9658,4772,10907,79863,84552,126567,25759,284451,91978,3004,55658,5064,79948,1991,1675,91300,23526,2879,1943,2593,6209,10297,54760,339366,399664,10975,148229,83855,8175,51690,26517,4616,79816,2767,60680,51343,126321,27134,116541,23217,10148,126259,55620,80700,10501,56005,29128,5802,148066,257000,25873,56931,2525,126328,828,4298,8192,84266,5623,8570,79085,92359,79958,8744,718,7409,100131801,126006,56729,126003,2208,339390,30835,115704,404217,6370,84467,6234,84106,84330,4542,284383,162993,59286,83854,9294,3386,7087,125950,3385,1032,255809,10498,6597,64748,115950,126069,7620,284390,284391,90589,84261,54831,3726,7001,10535,83546,10661,5886,90480,4066,28974,342977,54862,90379,5989,117579,9466,342979,113230,5585,5731,3337,4713,6511,85360,79852,23476,26993,58525,64926,11283,26538,284433,4218,117286,26017,58513,84167,10523,79086,284434,23309,27151,55850,79016,84705,83483,93343,376497,25796,3718,6142,115098,5296,10437,84769,5143,3727,25804,9518,170463,51477,23770,79036,7311,55049,9244,1311,10715,11316,54555,8625,126382,1463,53345,57794,51079,374887,148113,80714,51291,94039,7561,284440,56242,81931,664701,100129842,199777,100128139,100129543,100132815,7644,7386,342865,10775,8725,147991,9141,388531,390916,84902,91442,85415,4037,56301,1050,1054,64377,79047,126374,284402,57655,53827,148109,57817,2864,26330,1340,55851,55957,148137,115703,10870,7305,644096,25999,199745,284403,5438,1155,100506930,84911,388536,374900,147923,92285,148266,148268,8193,10653,90522,64073,5714,399473,115727,6261,27335,147968,3960,6183,10298,342897,282617,282616,57622,9535,55588,7538,6217,92609,10683,126272,56891,9149,2091,8857,163131,126526,645,8425,9253,1555,1553,558,90324,80776,374907,101927931,90273,6223,973,10567,2901,23152,5050,84518,634,27076,653583,284346,390940,126299,56269,7596,7638,7767,7769,353355,7771,26974,7772,147710,4059,5819,348,341,79090,1158,2068,2067,147699,2696,6633,147912,1762,81492,3171,4858,729440,388555,83987,55228,100506012,57469,808,5739,147906,79147,6510,54958,255783,27202,9704,56917,6543,11133,29998,6415,56344,93233,2014,23546,10945,9266,6820,54854,6141,284358,51171,57664,4924,27294,2512,3972,114335,6625,64130,951,27120,113091,57030,2323,23521,6205,2217,5639,58506,83596,199800,126129,53635,11284,22809,114132,25888,400710,256236,9476,94030,50944,84798,284365,55554,354,3817,25818,5650,11202,284366,5655,43849,43847,945,125875,100049587,2357,84765,65251,59348,9668,284371,400713,84436,388558,55762,7696,81856,7576,390963,342926,91664,170958,147804,503834,5582,441864,4696,29844,79143,79042,6203,23547,3903,57348,148170,11024,11006,79166,7138,7137,23640,284417,125965,388564,729956,646643,163033,147808,51157,51545,29924,338321,204801,85569,147948,63934,390980,10597,388567,55659,730051,284312,65982,27300,105372480,1,6193,388569,10998,27243,440570,642273,26751,52,285016,129787,54221,7173,7260,55256,246243,6201,6664,102800314,129607,91543,129642,9014,192668,3241,3754,285150,130813,23620,23175,10408,4613,79677,57665,9741,151449,2281,51639,375190,9540,653140,391356,79172,55252,10890,150946,92749,9381,3777,22924,54867,100128731,11117,10669,10113,150921,7781,4358,84450,11321,22950,64080,9577,151056,23160,165186,238,79623,84661,4052,151325,51232,5212,54497,253635,5610,10153,23683,1545,92906,130589,6432,729967,6654,344387,27436,9167,170850,57504,165140,678,100129726,51626,64241,79823,6496,55133,5281,9419,90411,80204,494143,27248,129852,6711,56969,6233,112942,2202,100129434,114800,55120,339804,84140,150684,10678,200728,57162,29094,6509,5861,116143,56902,25927,10887,27302,56287,27247,11017,51449,6637,84908,79998,55577,84693,10199,94097,150726,1961,200420,55233,84058,85474,84695,1796,3099,56655,9801,347730,9168,56888,83439,822,284948,2677,8673,51255,10713,25885,51318,925,112597,2168,344167,645784,645367,728034,400986,150763,431705,1844,150771,81562,57730,1329,23505,493753,11320,10190,51455,3899,164832,4862,6160,284996,80146,27233,3987,344558,4867,10018,64682,84910,84524,376940,150465,84269,3553,84771,118433,10096,57628,8685,130355,1622,6344,200373,79134,3625,84365,7247,2995,10746,55679,389033,440905,728378,91409,55627,80097,100216479,50649,55041,150786,113457,653784,2863,116372,80122,22930,84083,4175,7852,647012,53353,8942,79712,92,390,375287,9111,55660,151188,56475,2820,130940,92196,57282,6328,6326,6335,6332,10170,10324,129881,493911,6741,29081,389058,285141,2571,79828,254042,1745,1746,3655,11069,9541,3234,375295,129831,285025,151242,54431,2487,10787,142679,55854,165215,10203,116093,30061,54529,26275,3628,100131211,64859,23671,56171,9262,80055,3336,205327,129450,9689,1195,8837,843,841,151254,65061,8324,7341,51602,659,150864,65065,10152,65059,117583,8828,54891,1933,57683,391475,8609,151195,1421,1418,389073,4133,285175,33,2066,79582,7520,6168,3488,105373876,10109,151306,9125,617,64320,8941,151300,255101,151295,130617,10058,79411,7277,80086,5798,389075,23549,10290,79586,23363,3623,114790,6508,130367,10056,7857,130340,65080,57624,80309,55022,9320,130888,3431,11262,6672,81618,5707,93010,151477,10316,165100,5147,250,9427,3635,401036,79781,57007,10920,1293,51052,9208,339768,151176,51665,85009,150677,2817,285193,189,5510,9855,10494,84289,728294,5133,285093,285097,728323,400830,140680,6666,57761,6939,85508,113278,51378,343637,2280,55968,10326,55423,140885,5173,128653,100288797,64773,5786,2797,5020,25943,80332,54976,25876,55317,11237,5621,149837,1114,51605,54675,650,728450,140862,55617,51575,140733,23767,6629,631,11034,27131,57325,92675,57419,100130264,51340,26074,3642,22803,3170,6754,7056,29107,63908,30813,955,22981,140838,728882,284802,245929,117285,245936,245937,22974,2307,128853,140706,3055,140688,149951,6640,128864,11264,84905,434,191,83658,84557,128872,2937,3692,10137,140823,51282,647979,25980,22839,140710,5933,6185,10904,4826,128434,9675,128439,140679,23051,64900,6431,51098,4605,11142,60598,7529,80336,6789,5266,6407,6590,6385,90199,140832,280664,140686,10005,128497,5360,4318,63916,81031,2139,55959,6780,441951,23394,3755,5203,55816,8480,57403,164284,128611,1002,5688,11255,6227,4923,11054,63910,128408,768096,128414,1917,79144,79025,85441,26205,10139,54923,56731,140701,54345,10287,4987,198437,284836,149992,54033,6782,388815,1525,10950,140578,4685,54072,522,351,10694,2897,6647,9875,3588,757,9946,6453,539,64968,54102,54093,874,8208,23562,6493,7267,3763,54014,3150,6450,191585,7113,7033,7031,89765,4731,23076,1476,326,5211,6612,754,3689,84536,85395,728039,23275,6573,54039,84221,54058,3275,150160,128954,100996342,51816,2679,8214,8218,128977,7353,10587,421,5902,29801,85359,7625,266697,9342,113691,6545,400892,7332,150223,29799,5594,9647,7441,96610,25812,27156,2781,9609,613,150244,29802,150248,6598,91319,4282,1652,6634,1417,1415,23544,57168,402055,84133,129080,10634,10633,164633,8897,83874,200312,23541,105372990,284904,150290,140606,3985,253143,7533,6527,7078,9215,91464,104310353,10043,23543,25828,80020,8664,11020,4689,79734,164656,3560,6753,5880,27128,114794,100506271,4242,23616,57026,79159,23464,8484,51386,84645,23539,23764,11015,56993,10126,23467,5155,6122,91582,158,150353,9978,7008,171568,2547,115650,79019,4668,4700,6942,102723775,150372,27341,91695,1727,53947,26286,25809,706,758,64800,80339,85352,55615,10762,25814,7477,150383,23151,25771,79087,400935,164714,23209,56666,80305,85378,414918,6305,55586,91289,29781,1890,644186,284942,10752,27255,152330,51095,57633,285362,5021,56852,25917,4968,8536,10474,10093,84818,55831,7428,3656,51738,3269,132001,6854,5468,55287,6161,2199,7476,79188,27258,51244,7182,64432,9467,131965,85403,8292,151651,5868,7325,28512,116135,152110,64343,152098,201595,152189,112616,54918,131405,25827,9940,64689,1524,25924,9045,51188,25994,84892,55129,57456,131616,25907,2829,1230,1232,1234,79442,259173,259236,29122,4634,23218,25930,10675,51385,51372,84126,11277,51246,90226,646450,11180,55152,25915,3615,64925,200942,375341,2876,387,4485,386724,29925,9807,10293,79012,84315,10180,2771,11334,51364,10641,1154,7873,29890,2912,6159,25886,54106,132160,80335,132158,7134,23166,440957,55830,28972,5580,55349,55540,58515,26059,285331,54756,201625,201626,378,11170,200844,5793,57415,8618,132204,80145,6314,166336,56999,317649,2850,23429,727936,5067,692099,107986100,6092,6091,100846978,25978,5627,63899,84100,84864,26341,1295,84319,56954,9868,348801,10342,6152,214,22989,9666,84666,257068,29114,4345,151887,29083,55779,152185,523,54762,254887,57577,79691,2596,4045,64091,10063,89876,165829,4710,3081,285282,2960,3059,55840,6565,942,26355,151636,54625,26984,111,64770,7372,114885,200810,79364,166012,152065,114112,84303,50512,8607,60678,2815,90288,8930,7200,105374105,131873,27032,79858,11222,131034,51554,79876,66000,55573,11073,58477,105374119,25847,10274,4690,51163,22808,80321,55179,349565,64084,92369,5922,9616,7220,26577,100289361,23350,57088,84107,7545,25937,27230,53829,64805,5912,170506,344758,285315,25976,730091,647033,4291,85476,8706,590,5276,151790,5274,27333,93556,151827,6498,200916,23043,254827,10242,55669,59345,151613,131118,6657,84002,170572,110599564,5708,131408,64110,23355,285382,1608,6480,116832,132112,6750,4026,401105,55214,344901,152137,151963,84239,3280,131578,5504,4585,131540,5130,255758,348793,375387,22916,80235,9711,84859,84223,6165,348840,79963,170960,521,4636,10336,84286,1609,10861,10417,1487,7884,10460,401115,10227,2868,345222,285489,152,348926,85013,55646,166793,53407,54360,1400,152789,7466,93621,105374366,93622,114932,80273,60312,389199,8310,27201,8532,9948,132864,57545,285550,952,27146,133015,166647,91050,29945,389203,439933,57495,55286,55276,7096,10333,6133,201895,23244,344967,55728,7345,10463,10396,60558,2565,2555,2560,57205,152518,152519,54940,6443,132671,64854,81608,402176,5156,79644,55763,132949,6731,84525,5978,84273,23284,2044,1060,7365,57050,92597,8671,10886,285521,213,6372,5473,2921,2920,685,152815,8999,55153,100129583,8987,65008,80144,100505702,55589,100505875,84779,5593,153020,3184,79966,51138,27235,51191,166815,6622,2895,27306,10611,128,126,4547,133308,56898,80319,79807,255743,93627,9061,3033,6164,58505,64850,84570,55013,839,81579,54433,10692,51574,817,9348,100093630,54532,645513,8654,79625,79931,84162,729338,2247,10252,57182,27152,10424,57575,54510,23657,83452,60592,255520,23158,57484,27309,3600,8821,84640,10393,54726,4086,166785,11157,166614,10586,6189,152503,201798,303,7097,5356,2982,2983,1519,56034,2891,59350,2110,5481,56884,4886,4889,55319,152756,1363,7092,91351,23022,57630,441052,51809,11341,9464,26269,3248,8001,11086,2823,116966,132851,140458,55714,1635,80014,201965,57587,83891,55805,441054,105377590,27295,8470,7098,25854,3818,2195,2483,100419743,100874392,153478,57491,7015,6531,79888,4726,50805,79192,23379,84246,6715,134121,9037,22948,134147,83853,1611,1501,1767,23194,101929544,1008,1007,1004,29102,10923,153657,79925,92255,133686,202151,6507,2668,2533,1601,5734,6167,84674,730,5019,2690,100129792,643977,3157,56477,4338,257396,4724,54622,23517,4214,345651,10769,115827,91942,643155,57688,3796,3350,285671,285672,64105,140890,202243,102157402,5884,100506658,441081,55814,64087,79810,134288,689,64283,8507,3156,2149,170591,1393,6902,10184,29958,23743,9456,7060,644936,167555,4437,23635,6228,7518,1404,1350,5921,902,645323,1070,731157,153364,10622,84059,57561,83989,285600,84250,79772,4012,167410,285704,345757,7903,5066,100652853,64097,6728,7905,3781,55521,153733,1036,9140,1176,51397,25816,94033,133923,9627,6643,57507,644873,28965,51015,171019,337876,3094,728637,8974,6583,11127,645121,134548,27089,6932,6500,7320,819,84105,4762,9547,7045,389332,10112,2676,26045,64374,9782,202051,51523,5201,929,4695,3550,153527,56132,56131,56129,56123,56108,56099,26025,5098,56098,56097,8841,5097,10007,80762,57824,1809,117156,84651,154,22885,728264,1836,1436,972,6208,11346,51164,6678,475,2890,55568,23367,25929,84868,26999,408263,9685,147,7265,2172,114898,23286,6586,54908,133874,30820,30012,4869,54492,57222,51121,8992,662,91272,101928154,51617,1812,643201,285598,51491,192286,54825,114787,26262,2264,83463,10636,2161,54732,11285,5626,55651,3182,6940,80230,821,4056,11282,255426,57472,92304,2324,643836,10399,2762,221756,4835,8737,670,7280,347733,389362,221749,404220,10455,648791,10667,2162,9450,83732,154007,654,347744,55003,54898,84830,1906,10048,63933,221687,9308,84062,221662,10486,3400,1871,54901,6659,154150,353219,7915,9856,55856,81688,51053,9750,10590,10050,11118,10385,11119,54718,10473,2880,5987,81696,442194,26716,116511,7932,2550,54435,80868,10107,89870,414777,11270,203068,8870,2968,29113,170679,1041,170680,10866,4049,7940,199,55937,7918,80739,23564,1192,80737,4758,221527,7936,7148,63943,80863,10554,6048,63940,414764,5696,7922,7923,6222,10471,5252,51596,8831,449520,84300,2914,221491,6204,6631,4736,7005,340204,1208,222662,116369,285848,11329,6428,1026,57699,51645,221477,23787,221468,154467,266727,60685,114781,2739,8645,221443,340205,54209,9436,116113,4188,10817,29964,100188893,705,896,5961,441150,10695,4201,88745,23113,10591,10864,65989,221424,9533,9587,221421,64928,55362,3326,4794,441151,202500,988,8464,4172,114327,9697,2941,8521,90523,389400,54511,81578,9532,51715,5558,7803,577,1297,57579,135154,135152,79627,22999,1915,1347,27145,134728,55023,9324,594,112611,4199,167681,112609,22832,387066,154313,10559,23595,55122,1268,8732,135295,135293,51465,58528,22881,57226,6885,892,10973,2898,100133941,11231,7101,84071,285753,285755,2830,8936,112495,5980,10758,2534,619208,4082,3066,441168,116150,222553,25842,79632,4121,2697,5570,2173,154215,135114,60487,387103,84870,55862,93663,26002,8417,83551,9038,9287,8875,116843,6206,9519,154091,64577,4602,4217,23593,57224,25901,167838,4829,57211,51390,9749,83443,84085,10981,389432,23118,85313,5110,80329,646024,80129,7432,26575,4988,729515,79683,404672,57583,6993,7430,202459,100130967,101929122,6950,729603,5340,4216,5071,135138,168090,6862,8635,4301,79981,55274,6991,55780,5689,5154,84310,54905,26173,392617,4521,3955,80727,155185,441191,222962,84629,441194,6119,729852,30010,9678,221806,85477,1607,25928,57037,221830,256130,101927811,3696,6671,54543,84668,55975,10643,256355,4852,51678,11335,441204,9808,8935,3200,3202,2128,8887,221895,9865,55033,223082,79017,358,2692,117,63974,10842,23658,23080,441208,51251,27241,23366,313,83930,5898,136647,79783,2737,79020,5683,64983,9263,55744,64951,285955,401331,28988,27434,165,5425,58498,2645,10652,29881,4967,285958,3486,64759,63979,1644,285877,23480,55915,81552,360132,51373,5723,389493,441234,643955,649395,51427,643180,154807,8460,51119,5382,83698,155370,441251,100101440,8326,155382,6804,83451,1365,2006,7462,84163,442582,5383,729438,654817,6369,57414,5447,83862,51657,4191,136853,619190,105375355,22932,10875,100505854,10512,3082,781,27445,223117,101927420,11257,54677,5243,6717,79846,8321,54467,54809,219285,55610,2791,10282,1278,23089,5446,5445,7979,6863,25798,4885,222865,10552,10095,11333,8896,10898,9551,221786,1577,64816,10980,389541,79690,221914,10734,7036,2783,7455,43,4584,10071,375607,346606,10467,64792,136227,79706,5439,10234,83787,100129424,27000,5649,375612,10135,168455,10466,11062,5172,3912,50640,4189,83943,54674,11179,401397,29969,22797,858,830,3751,5803,10157,4698,5078,55131,346653,84691,9296,3663,340348,6608,100287482,84928,136259,60412,669,800,340351,389558,5764,8805,92092,56829,6916,27147,51650,6742,136541,55503,89883,5304,259285,835,1180,338398,442361,135941,155061,168544,65999,113763,5919,55303,26157,28959,55365,3757,4846,11194,9311,10922,83590,116988,54480,6604,349136,6009,51422,58508,220832,57180,3638,2020,285888,5799,54892,644128,157695,101927752,286042,203076,83648,2222,613209,729732,7991,29883,5108,427,55790,11178,23039,79873,6440,1960,8795,389641,91782,10863,8756,157489,2053,1191,51435,286133,51669,10671,2961,7993,5516,84750,78986,137970,80139,11160,11212,55290,80223,1978,9070,9530,84513,2260,286140,83877,5423,27121,8973,389652,79645,6591,389658,2831,4986,100507516,51606,8601,114786,100133234,137695,4067,6224,4342,90362,137886,6386,767,5862,444,286183,7274,27319,9420,1392,56260,286187,116328,23213,10499,2138,7013,6129,157506,23643,56704,54332,5828,5569,51101,23462,28957,2171,79752,138046,1875,51115,8895,8767,4683,793,51633,862,286144,91147,137682,7381,9791,6156,10247,116039,1345,26166,5440,169166,26986,7534,51123,7071,401472,528,25879,284,3646,157753,56943,9166,114788,7227,8667,84294,5885,2131,28998,6641,79139,93594,84933,11244,157769,55039,83940,137209,6713,286053,10221,5820,23639,7038,6503,169044,51305,11156,575,57152,137797,1584,100128627,4062,286128,100507316,116447,114822,389692,23144,642475,65263,286075,100130274,286077,84875,81858,727957,23246,3297,8694,79581,55630,4796,50626,8928,84988,2875,441381,414919,6132,340385,286102,55871,81704,9933,5991,55064,55664,90865,2731,90871,8777,4781,6619,11168,203238,54875,6194,401494,63951,286319,79886,9373,80173,48,23586,10210,100129250,4712,138474,401498,54840,3301,2683,573,51510,65083,441394,54926,25853,318,57462,84688,203259,375704,138716,3590,6363,6366,25822,138724,7415,80256,158381,10488,84681,881,100506710,84186,64425,401505,51010,347252,253650,158228,79937,401509,107984035,100289124,728577,105379807,103352539,375719,203274,642236,653427,642929,100131997,101927015,2395,9413,320,9615,7763,301,5125,2650,23230,29968,7088,257019,414328,80318,51280,23552,102724156,10
Brain_167	Brain_167	Glasser Brain Parcellation	5245	FALSE	TRUE	643837,148398,84069,57801,9636,388581,6339,116983,80772,54587,643965,219293,29101,984,2782,339456,85452,5590,6497,388585,1953,9731,55966,8514,26038,388591,83715,80835,100505887,8863,50651,80045,9563,84328,64802,10277,54897,2475,10459,374946,1185,4879,943,126767,93190,343069,11330,51032,6248,1187,348487,54455,26099,55707,100132147,9696,11240,55920,81569,832,644068,23252,26279,55450,978,8672,84224,5909,29092,998,2046,714,23028,80818,57095,2517,1269,55629,11123,25932,25949,57035,23585,6006,55219,56181,64793,83442,1043,6195,8289,2810,23038,2827,10163,27245,5511,2140,5724,22826,93974,83667,1104,115273,2035,10076,9672,51538,2170,1307,200081,149069,65108,653121,3208,127544,2707,58512,9204,79830,6421,5690,192669,1296,9967,79729,83931,1441,7802,29889,54955,149175,4520,51118,64121,105378663,79647,23499,8761,26508,51440,54802,10487,65243,339559,64789,127396,22955,59269,2980,79717,4904,149461,64175,149466,9048,533,266675,8643,8891,79654,400752,60313,51249,23139,10103,541468,8438,64756,1580,1579,199974,6886,51727,388630,63950,114883,91408,65260,6342,55706,7268,199964,7809,255738,23358,1600,3725,51361,1573,54596,163782,85440,27022,57685,55225,205,9829,3953,79819,23169,9077,57554,5733,8790,1429,431707,34,256435,10026,26289,26009,23032,8880,11080,10561,64123,23266,79739,5567,148423,8915,57489,22802,51100,5586,56267,2635,2634,115361,284695,7049,79871,22823,50999,1810,54874,30836,1266,729970,1806,163404,9890,54873,178,64645,127495,8556,54112,2135,51611,55599,55170,284611,113802,55119,6814,23155,57535,284613,2773,2948,2944,2947,1435,388662,64783,10390,5016,11218,55917,7482,54879,389,333926,6566,260425,26191,64858,51592,163259,4893,7812,7252,10100,81839,126868,8458,10905,54834,10352,644242,90874,9554,767846,100288805,728989,171423,2330,2703,728920,200030,9659,57234,10262,56957,81611,9129,23248,4170,2029,1520,405,126626,10500,8394,57592,5993,81609,284485,11022,6097,6281,54544,353145,353142,353141,353140,353139,353137,353134,353133,353131,3713,6698,6704,6702,6276,6275,6273,57402,388701,57198,126668,1141,3782,90780,55891,127579,8751,1945,55974,54344,80128,4582,7059,23623,7818,23208,64218,128229,4209,164118,1382,5546,375033,2117,55243,3428,9447,57863,2532,325,54935,8407,57549,89886,477,8682,23385,8832,57823,4063,7391,4359,2212,22926,25903,9722,400793,127933,4921,7371,117143,5451,8804,55827,261726,84832,1805,79100,8548,57821,55732,7151,51430,9588,339416,55157,84614,9910,9293,7143,460,57795,9462,400798,55103,9917,7827,148753,26092,9857,5768,3140,777,6041,284648,85397,80896,1660,3918,10092,80267,6045,7175,54953,5743,5321,5996,6003,5997,79577,3075,140609,5788,83479,2848,5317,1465,89796,25802,59349,51094,4656,2331,84719,100381270,3814,84919,4194,10446,5929,5129,148808,2005,64710,8934,1939,725,1604,4179,947,642587,255928,55733,55758,7188,84791,7779,9926,467,25936,128387,28982,79805,55105,127018,643136,55532,4139,79762,9015,148362,7100,824,100287497,8560,29097,163859,83881,142,375057,5664,8476,128308,200205,84033,51127,126731,27097,2590,149373,83932,3775,23029,148789,2786,55127,100130331,8564,9859,10806,10472,200159,257044,3192,84288,64754,163882,51097,25909,93474,388759,84838,127623,441932,388762,391196,254879,401994,79894,267002,10771,22884,105,1316,1645,1109,3601,5209,57713,509,79746,26019,55176,57118,83643,10133,8559,55691,83641,51182,10557,389941,6251,1787,8027,221078,84898,56952,79896,53904,2572,23590,22852,84930,91452,143098,84569,729668,94134,3688,1390,219771,7581,7587,441666,221002,220992,10151,6387,643236,83937,79290,253725,8031,643650,5540,399761,2074,1103,100421577,387680,65217,253430,7321,728640,105682749,84457,220965,288,9886,219621,1959,56521,23411,26091,64081,1763,8034,5552,6865,50674,84883,219743,56681,5551,219793,5092,219699,9469,84647,11319,23234,79933,729096,23053,26985,132,23522,118881,84858,83938,57178,143244,80195,311,387695,92211,94233,657,79812,6623,119385,2746,9562,84896,142913,643418,10556,5507,80351,3087,54536,340665,9211,64318,10580,29760,56889,6585,84986,55361,118813,55118,27291,3257,60495,81894,57089,10613,1147,55280,6319,90271,55719,84545,100038246,3195,10660,8861,9221,5309,5662,79946,79847,10121,51684,81603,1586,119032,22978,729020,22984,9748,119392,85450,22986,27250,143187,4892,55088,84632,3983,2674,387712,57698,6571,118987,22841,255082,63877,2834,11196,11101,54780,196792,80007,118672,340784,9184,23172,1488,56647,5791,10539,282974,80313,170394,3632,27287,118472,282969,92170,147199,5719,387733,81490,115399,6343,51286,79751,5441,66005,161,4588,4583,727897,7054,29125,29850,116534,7748,57053,27315,340980,85363,390077,120787,160298,112464,387751,338755,144124,341276,7761,143425,65975,9866,440026,10527,23075,81846,10335,374378,7003,100506305,10418,22800,1315,5140,796,144100,5286,4925,4654,113174,117196,6288,2965,3939,160287,55293,144110,283284,89797,120237,57084,2188,338645,159963,55327,627,196074,3739,744,341019,120526,26610,10480,79832,55346,26273,55226,8050,24147,399881,90139,56981,57586,1408,9479,143678,9409,120071,90993,4038,53,6688,5913,10658,114900,23788,79841,5795,283116,441601,26338,85456,5024,349667,8501,710,219541,643376,63901,219972,219983,5007,390201,58475,219995,79080,220001,79869,220004,390205,9066,2237,9415,4250,7356,79026,64852,80789,79081,790955,26580,374395,9304,2011,283248,79829,7423,116085,9379,170589,7108,741,2197,740,5977,4054,10089,399909,254122,1072,11007,10589,8815,89792,55690,81876,254359,10432,79703,22992,6199,390212,57010,80194,100505621,91703,645332,221,10312,55291,51083,116512,2248,2017,1717,55199,220074,2348,401,5138,5031,5870,374407,283209,408,81544,871,4135,80168,55331,192134,92105,65987,79053,283219,57558,9846,26011,27314,51585,100506282,60492,55863,8301,10873,11098,65084,1075,2915,26973,120103,85459,28970,24145,390243,10888,4361,143689,154810,51503,23052,143686,9702,84441,143872,57562,330,329,101928424,80310,838,834,2893,60496,143884,91801,55531,54734,4863,472,160140,23086,399947,5962,105369490,143903,64776,85458,120379,6392,83875,4684,54970,255239,1813,10179,25996,23705,8882,335,23387,6876,22897,916,915,9354,4297,143941,372,23187,1656,7379,283150,2542,10525,55823,9854,867,7070,23650,219899,79864,57476,390261,219858,53340,220296,80071,100169851,79607,63970,4798,440072,6768,399979,4978,83700,5927,84318,23085,775,55846,7289,57097,57102,8798,3741,57101,939,9918,57121,84519,5763,920,283345,10162,283316,144195,6515,719,25977,50856,642559,57494,144568,4074,728715,29121,160364,4973,10748,55359,8531,259294,259290,259289,259293,100129361,5544,5545,5542,4040,54682,2842,2904,55729,51729,440087,85004,5800,2059,55885,728622,121536,5139,3375,5965,55907,55500,6660,144363,3709,55726,23012,56938,341346,5744,83857,10526,65981,58516,5318,341359,84920,144245,55605,114134,120892,1272,29951,283464,85437,51535,144165,5756,4753,440097,9169,140461,23519,85478,8085,50846,10024,100335030,84070,25766,7009,359,41,6602,2819,91012,51474,113251,1990,9498,341405,160622,3887,3850,196374,3856,3875,1975,283337,9700,121340,6667,54458,8620,100240734,23468,22818,3678,5153,5502,117159,403282,390326,3679,2647,967,10220,85406,4327,84305,6490,5869,283373,1431,10330,9924,51561,4284,283377,5939,10728,11318,4035,11247,6472,3626,114785,10956,116986,6302,25895,10677,121227,9958,283417,10329,57522,144577,11260,29110,283349,2799,23592,84298,92797,23426,55832,5908,11052,10818,144453,196446,5787,5801,8549,196441,23011,29953,114882,89795,6857,8825,79611,8499,29080,55117,84125,25834,91298,80184,1848,490,1634,694,8411,7334,28977,8835,8738,10154,55785,2004,5128,121457,56899,55592,120863,55681,246213,27340,400,56994,79158,55010,3479,7184,728568,6996,83468,4801,7296,493861,50515,84102,55198,387882,5992,80298,1407,1240,338773,23603,32,83892,326625,4598,9815,88455,400073,28981,10094,79600,100131138,8315,80724,8550,10961,80018,6128,5781,4938,4940,643246,84900,23014,4842,10985,4440,283459,8655,9921,9761,6927,5025,51433,283385,144406,79369,65082,8562,91574,387893,353116,10959,57696,2967,79867,949,140707,121256,2054,6433,4326,57634,79050,100507055,22953,2802,55743,7574,7637,7699,7556,10795,647589,440073,259291,54737,9205,7750,10804,8100,64328,101930748,26278,4285,221178,646405,5042,219287,9107,51761,2835,2971,219402,219409,646625,2321,51371,283537,5412,122046,10808,145173,5983,8900,11340,55578,7223,51569,57511,11193,89890,79612,160851,55068,8848,55425,2963,386618,7178,83548,283514,220416,2098,55270,10161,22862,2862,55213,3839,26512,115825,283521,83446,540,4752,51028,144983,10910,27253,102723968,57626,440145,10464,647288,7347,4008,26224,23077,114798,1638,23483,160897,23348,1880,259232,7174,55082,84945,8660,1282,55739,104355135,10426,23250,2155,3916,7027,2621,8881,10038,123103,440163,3183,84932,56339,26534,63874,4323,64403,22985,1053,57594,51310,4625,79178,8906,84502,9362,161247,9985,161424,56413,1241,4776,56948,29091,2290,387978,55632,1690,29966,25831,25938,171546,6729,283635,4792,5083,145282,10484,122553,145581,23116,55015,5427,122773,6655,51062,51199,5836,54331,51637,22795,5732,30001,6815,64841,10979,11169,122809,93487,22863,57161,54916,10640,122830,5684,5926,387990,9786,23002,64582,112849,64430,161291,3091,6617,83851,57381,81537,7597,9495,3306,10243,51382,51109,87,55218,55334,6430,8748,10001,26037,58517,5663,79697,83544,100506476,145483,957,91750,4053,56252,10972,2353,23093,22846,64207,57156,283578,161394,145501,9517,145508,85439,6400,283587,79882,123016,5700,55051,9252,55671,10516,53981,84520,55148,341947,145270,78990,57062,83982,866,27004,100507043,10914,283598,64919,8812,317762,84439,123096,55384,79104,5527,3320,51550,81693,9578,4140,122402,26153,29933,9112,727764,440248,646243,400322,283796,339005,100996738,23742,8123,57194,2562,2558,2567,56160,26082,1139,100288203,161725,26585,9990,9716,89978,161635,283742,10125,7057,161835,11245,440275,6727,90427,5330,644844,85455,22893,643338,79094,11261,3706,23339,25963,8773,255252,55142,146057,161823,7158,2923,10169,51496,80208,567,140691,653381,2628,7782,26258,283652,1854,23741,9728,9318,2585,2252,56986,2553,9101,54822,388121,23312,256586,29767,29766,5597,10017,4644,10776,26108,283659,64864,6938,102,54629,663,27023,79664,145741,388125,7168,114294,51762,83464,6642,5479,348093,123263,51285,390594,8483,81556,84465,5604,55055,79719,64799,8554,22801,10391,145694,9493,145837,55075,54839,4649,123228,60677,25820,123346,585,10021,27020,80381,4016,9399,5371,57611,3671,64220,1583,1544,79748,25942,1464,161753,49855,5955,10099,79834,84894,10518,55466,3658,123688,1136,646938,11173,54469,58489,23184,59274,161502,283726,647042,642402,64506,123207,388165,54581,23478,9640,5151,4916,11057,55897,145873,348110,374655,10509,440307,51335,342132,64784,8128,400451,400456,7026,91947,4205,196968,80213,100124412,3042,3040,3039,3049,55692,4833,146325,117166,84326,339123,10232,51764,388199,64788,8912,25823,84572,645811,1186,23162,4832,65993,197342,81889,146310,283869,9351,57524,10921,57465,51005,652276,83886,6923,10942,114984,9088,9080,54985,79228,9235,84891,197350,4210,7627,7727,197358,1773,10131,84662,57407,440335,56052,54715,283953,18,5620,29066,729978,92017,729993,100505915,4629,101059953,23204,162073,7369,123876,112479,51108,10261,10595,27327,197370,50615,100128079,146395,246778,11273,930,6693,23475,4150,9344,146378,79153,5595,26000,51333,22928,1489,93129,9726,5652,493829,260434,3687,1339,283933,6524,440359,124411,102723753,390705,104644205,55737,388272,81533,5257,83752,6477,869,55027,113,124460,1540,27324,643802,5934,79068,79191,10265,1066,2775,267,11051,55239,9688,89970,6367,6376,6361,5432,221188,1258,1459,64785,23019,55238,7084,1783,1014,6236,55336,283849,26231,6553,55282,51673,57610,10204,23644,123904,1506,5699,64180,9057,55512,146198,79613,80777,28987,11060,118460,11269,55308,23450,55783,794,7567,10164,6898,164,342371,1723,463,497190,440387,1504,124491,79583,54386,85445,22879,100130958,51741,124359,23300,8139,80790,5336,54550,8720,83693,161931,654780,23406,9100,2294,2303,2300,81631,161882,1535,339059,353,863,283860,146429,197320,27132,5119,124044,4157,172,653486,400566,51031,64359,7531,8578,63826,4335,79066,23277,4994,8387,51479,7326,58191,388323,50488,388324,55065,84622,4927,708,9851,54739,245,201232,162515,1742,11337,1984,339168,57555,374768,201243,643664,5430,8741,9526,482,1949,146754,84316,1107,247,59344,6844,84314,9212,80169,22899,100128288,643904,162387,9423,9482,124739,6341,9955,57335,353149,51393,57547,162632,96597,201164,8533,140771,79018,54890,400579,339240,284047,254272,729288,147166,125206,22905,5598,4239,224,9706,11216,348254,339184,5606,26118,440419,23615,27346,90410,645832,23098,284086,55731,57649,124925,57532,57551,1362,440423,79915,55803,107984974,4974,2124,55813,23512,114659,55288,8851,124912,40,6347,3980,5892,146861,162394,91607,55106,163,79148,201299,3975,11072,11276,11056,440435,57636,8396,4761,8557,5409,2064,84299,94103,339287,51195,990,125111,1236,6605,125113,3866,3857,3861,3872,3728,60681,55175,47,3060,6777,284119,8506,10266,8639,10493,10230,4077,284067,23591,107546764,124801,92591,51629,2896,284069,80174,9343,388389,10882,79877,79777,124783,201176,147081,162540,4905,7473,9570,996,3837,90506,80320,55163,79170,10951,3213,3217,84366,10481,10241,51225,255061,1748,6442,146956,8913,91369,51747,10140,10040,252983,3131,23531,7706,59342,8165,404093,124538,22843,55771,388403,79665,81671,51174,6909,57508,9969,440452,339175,11011,1636,10238,4215,80774,729683,117246,5705,146771,2689,1442,2688,6329,92340,55852,5175,284021,1655,90799,440456,374819,10672,8787,786,9931,440461,5573,10351,10350,6752,9382,84923,54549,55890,124599,100131439,9368,92736,283987,10476,9121,6613,60386,2885,283989,80022,9400,201292,51,2125,353174,23265,283991,15,439921,146664,100507351,57690,100996291,7077,3959,124583,339221,55036,9775,57674,4884,10458,25794,83882,5148,396,256933,4097,201255,5881,5986,9123,1453,924,6398,3607,10966,64122,284207,403340,727758,9097,9984,81035,55556,64863,9663,103910,9229,5797,201475,23253,57045,9989,8774,63895,2774,65258,10939,10650,56984,79959,162655,440224,374860,64693,91768,85019,26256,59340,6760,6875,284252,83539,1000,441818,1837,10982,100101467,10778,252884,83608,25800,55250,80206,57536,56853,6860,26040,284266,57724,84322,4092,54808,4089,8932,11201,162681,51046,5205,23327,55205,3998,28316,220441,23556,9525,92126,10666,25914,81832,201456,55748,400657,55628,9658,79863,84552,54531,284451,3004,55658,79948,1991,1675,91300,84634,1265,6794,90007,1943,374291,2593,10297,339366,399664,10975,6929,148229,83855,126308,55111,8175,645191,51690,84823,4616,2788,29985,6449,148254,58492,7089,60680,126321,10362,6915,27134,84839,23217,85300,51341,10148,126259,6455,56005,23030,5802,148066,257000,56931,2528,2525,400673,5623,8570,92359,126006,56729,126003,2208,80164,5609,1994,6370,84467,9230,84106,84330,284383,148156,729648,162993,3386,7087,125950,1032,1785,255809,10498,6597,57572,126075,5589,1264,126068,126069,126070,7620,284390,284391,90589,51710,3726,10535,83546,22983,10661,90480,112939,28974,5989,117579,9466,113230,3337,4713,84449,85360,79852,11283,26538,284433,7171,4218,58513,84167,10523,23309,27151,79016,83483,376497,23025,3718,23031,5296,5143,80726,3727,170463,51477,8178,23770,1311,54555,1463,53345,23383,374887,148113,80714,94039,284440,7608,56242,90649,664701,100129842,199777,7617,7639,148206,170959,7562,148203,400682,163227,7594,7757,163223,100287226,100128139,7652,646864,388523,100129543,440519,7644,171392,730087,9534,342865,83636,8725,9141,388531,390916,84902,91442,85415,1054,339318,148103,148109,7392,2864,26330,1340,55851,55957,4868,84063,10870,25999,199745,147929,7705,644189,84924,84911,92283,342892,388536,25850,374900,92285,148266,148268,51276,163115,10653,90522,64073,5714,115727,3960,3191,115290,342897,282617,282616,57622,55588,7538,64857,92609,56891,9149,2091,8857,163131,8425,9253,1555,1553,90324,374907,90273,973,10567,478,5050,284339,84518,653583,126299,56006,342908,7638,7711,7767,7771,26974,7772,147710,4059,10849,147699,7408,2696,147912,1762,81492,3171,4858,729440,388555,55228,5739,6510,2909,27202,9704,8775,29998,2014,10945,2906,54854,6141,284358,57664,4924,3972,6625,64130,27120,113091,57030,2217,5639,57479,6237,58506,199800,126129,81857,53635,11284,79735,114132,25888,400710,79784,9476,284361,126119,94030,284365,3817,5650,11202,284366,43849,43847,90353,147645,7728,100049587,2357,79898,284370,9668,284371,90321,162963,84436,388558,55762,7696,81856,162966,7576,90333,162967,79986,55786,84671,79788,342926,91664,91661,147804,126017,503834,91663,5582,441864,4696,3903,148170,11024,79166,7138,7137,22870,284417,125965,729956,284297,646643,163033,147808,51157,29924,338321,204801,85569,147947,63934,57573,140612,58491,5178,9422,390980,10794,125919,147694,7565,388567,57191,400720,374928,55659,284307,348327,7710,54807,730051,147687,80095,100128398,1,388569,10998,440570,26751,285016,7173,246243,91543,9781,57498,129642,10971,9014,23175,10408,348654,57665,57539,6382,60526,54454,165324,388931,9540,375189,653140,50618,79172,109,1788,3797,10890,22924,11117,7349,26160,84450,11321,151056,23160,165186,79745,238,92291,79623,30845,84661,6683,84272,57448,4052,151325,51232,54497,253635,5610,100505876,10153,55471,1545,92906,130589,729967,100271715,6654,8491,130733,9167,170850,23498,678,100129726,64241,6519,79823,6496,55133,2034,23433,9419,90411,4072,4436,80204,3344,129285,494143,27248,10936,129852,6711,57223,100129434,64895,5194,84542,339803,339804,7514,84140,10678,200728,51057,57162,6509,5861,116143,56902,554251,10887,27302,56287,22848,11017,54980,51449,84908,119,79998,79315,10199,27332,23233,1961,200420,8446,10617,72,55233,85474,3099,9801,347730,9168,56888,10618,822,284948,10791,8869,25885,51318,65055,925,112597,2168,645784,440888,729171,400986,150763,431705,1844,56910,9391,150771,10865,55683,26504,200539,57730,728537,23505,493753,51455,3899,4862,55571,284996,79074,80146,653489,84620,285190,3987,344558,7851,4867,10018,64682,84910,84524,376940,150465,84172,3553,80255,10096,51141,55240,6344,200373,79134,23332,84365,7247,2995,10746,55677,55679,56886,389033,440905,728378,100216479,55041,113457,2863,344148,4249,80122,22930,84083,23190,647012,53353,8942,9839,55777,375287,55183,4703,785,10254,114793,55660,151188,4929,2820,11227,90,130940,8502,92196,29994,5937,10010,10716,57282,2191,64135,22837,6328,6326,6335,6332,8708,253782,129880,9360,6741,130507,2571,9874,79828,80067,254042,6670,100131390,9541,7456,3234,401022,102800310,100130691,8540,150737,92104,129831,7273,285025,5136,54431,2487,84128,54529,150709,26275,3628,54842,2744,6772,8436,56171,80055,3329,130535,9689,1195,8837,843,841,151254,65061,7341,51602,659,150864,79800,65065,57404,54891,4719,57683,391475,22868,8609,4133,6120,151050,10314,79582,2335,92691,7520,7145,10109,57695,9125,64320,8941,151300,151295,7277,389075,79586,6508,2043,130367,23704,7857,130340,65080,5270,57624,3267,92737,9320,130888,3431,11262,93349,93010,151477,10316,165100,5757,250,200765,401036,79781,339768,643387,26146,9759,85009,150677,23178,5510,50636,9855,84289,5133,728323,400830,140680,1457,6939,85508,113278,51378,2280,10326,55423,140885,5173,128653,100288797,64773,5786,2797,5020,551,22888,9762,83959,25943,80332,25876,55317,149837,1114,51605,650,128710,182,728450,22903,140862,51575,140733,5126,631,27131,55184,92675,51340,55857,22803,3170,6754,63908,955,140838,728882,101926935,284802,245929,117285,245936,245937,2307,128853,3055,140688,1789,6640,128864,170487,11264,84905,434,191,83737,83658,128872,140823,2036,25980,22839,140710,25939,5933,6185,4826,7150,6431,51098,4605,60598,10953,5266,6590,27296,90199,140832,280664,11065,10005,128497,63935,4318,7686,55713,55959,10564,1434,5740,10079,128553,8537,8480,56937,164284,128611,1908,60437,1002,4923,11054,63910,128408,128414,1917,79144,85441,26205,10139,54923,56731,140701,284739,54345,4987,198437,23308,284836,149992,391267,1525,10950,54072,2551,351,116159,29104,10694,6647,57466,9875,8867,94104,3455,3588,3454,54943,29980,9946,6526,1827,54102,54093,23562,6493,51227,7267,2078,54014,3150,6450,1826,25825,191585,7113,9619,7033,7031,5316,7109,81543,6612,754,84536,378825,23275,80781,150160,387590,128954,100996342,51816,23786,51807,2679,25787,128989,54487,5902,29801,65078,7625,266697,9342,1399,113691,6545,375133,5594,7441,140883,129025,25812,2781,91316,7621,29802,150248,91319,56241,6634,7152,1417,1415,23544,57168,84133,2130,10633,8897,83874,550631,105372990,284904,23481,150290,253143,7533,10737,9215,91464,10043,80831,8542,4689,164656,3560,6753,5880,100506271,4242,11078,23464,8484,85377,23539,23764,5155,6767,63929,150353,84844,150365,79879,115650,79019,4668,150372,27341,91695,1727,26286,64800,10762,7380,55007,25814,400931,23151,25771,79087,400935,164714,56666,80305,5600,414918,55586,91289,1890,85358,49,27255,152330,51095,57633,6419,9695,2917,5021,56852,7428,3656,51738,491,132001,6854,55287,2199,79188,27258,6533,51244,7182,23473,5868,8850,79750,7325,28512,7068,55768,152110,64343,152098,7048,201595,131405,10491,25827,23122,9209,2803,64689,285267,253639,285268,1499,54986,1238,389114,55129,285343,353274,57456,22908,54585,10803,2829,1232,259236,29122,25930,10675,4134,51372,90226,5576,11180,3615,64925,387,8927,386724,9807,10293,79012,4486,10180,7873,29890,2912,1849,54106,132160,80335,132158,7134,55830,3700,5580,55349,26059,285331,54756,201625,7871,200844,5793,8618,132204,6314,56999,84541,8801,285203,7110,9039,10550,27086,317649,23429,55164,727936,151987,55096,5067,107986100,100131827,6091,2632,100846978,25978,55279,285237,5627,200895,84864,26341,1371,1295,56954,9868,214,344595,56987,22989,9666,84666,257068,4345,55032,29083,55779,152185,54847,57577,79691,4045,165829,285282,2960,51725,6565,286676,942,3836,151636,54625,79663,26984,201562,8723,114885,79364,166012,152065,114112,50512,8607,6184,7879,57501,7555,23023,105374105,131873,27032,131034,23317,51554,79876,55573,11073,105374119,25847,5523,4690,51163,80321,55179,5291,9276,64084,55186,92369,545,7220,26577,23350,5352,2992,6596,25937,9819,83939,6478,116931,4154,5028,5912,285315,9197,6747,647033,4291,85476,56925,5918,64747,590,11235,27333,93556,84517,151827,80012,5584,6498,254827,10242,5290,51193,55669,59345,151613,23200,54165,84002,23355,10644,51726,116832,4026,401105,55214,344901,152137,84239,4976,3280,1370,131578,23527,5504,4585,131540,5130,348793,5062,22916,84248,84223,348840,152687,255403,654254,7700,79963,170960,521,4636,84286,1609,285498,1487,3954,7469,401115,79441,8602,345222,6002,152,55646,53407,1400,152789,5522,80273,389199,8310,152992,27201,9948,132864,80306,27146,54876,133015,80333,91050,23231,57620,116984,439933,57495,92689,5981,11019,401127,201895,55728,323,22998,55161,10463,10396,60558,2565,2555,2560,57205,152518,152519,285527,54940,6443,84708,79644,55858,55763,10606,6731,5978,23284,2044,1060,55236,7365,26952,22902,26057,213,6372,2921,2920,8999,9908,55153,950,8987,65008,80144,55589,118429,56978,153020,79966,22872,79725,4299,9429,8916,166815,6622,27306,10611,658,128,4547,133308,54790,57117,79807,255743,9061,10427,839,81579,10692,79071,287,9348,645455,401152,8654,4085,79625,79931,5393,55212,84162,57182,27152,256471,80167,10424,54510,55534,60592,23158,57484,8821,84640,2549,8467,6059,54726,4086,166614,10586,152503,201798,23321,2983,1519,2891,59350,5481,92345,4886,4889,55319,23520,391712,11275,2713,6307,7092,50859,91351,23022,1182,51809,9464,26269,80817,3248,11086,116966,60559,175,55714,201965,105377590,8470,3818,105377617,100288687,100874392,153478,133957,57491,11336,11076,7015,6531,79888,50805,79192,54888,6715,108,4552,1611,23194,54463,1010,55322,64083,54545,23600,114899,26064,153657,55299,134218,79925,3575,92255,6502,55100,2668,2533,1601,5734,5562,84674,730,26272,2690,100129792,643977,100132356,3157,56477,64417,23530,3670,3672,4338,4724,54622,112574,23517,4214,166968,345651,10769,5144,79993,91942,57688,3796,27292,3350,285671,401190,285672,64105,373,140890,64924,202243,4671,55814,4131,23107,79810,134285,134288,2297,689,26049,3156,2149,2150,170591,55255,411,29958,133746,9456,7060,441089,9765,167555,1719,4437,5924,23635,7518,1462,1404,10085,285622,55338,5921,4208,10622,57561,7025,83989,285600,84250,79772,153642,51752,4012,167410,285704,1105,345757,7903,23262,100652853,814,134429,64097,7905,64848,55521,5229,153733,51014,9140,1176,94033,6643,153241,1456,65983,84466,644873,28965,51015,171019,337876,96459,8974,8572,6583,645121,27125,54819,3308,23105,56951,6932,51128,819,134553,79770,84105,4762,4090,389332,6695,51306,10112,2676,1495,26045,64374,9782,84249,84418,5201,1839,4695,54853,153527,56147,56134,56132,56129,56125,56124,56123,56122,56112,56108,56099,26025,56098,56097,5097,10007,80762,2246,57824,81555,57528,153768,10915,5521,1809,117156,84651,22885,78991,728264,1836,22993,1436,3340,11346,55696,51164,10146,2890,55568,23367,25929,285643,26999,408263,9685,134510,147,7265,114825,23120,900,57451,23286,79646,6586,54908,3779,30012,4869,57222,662,91272,51617,10814,100507387,285598,192286,23197,2264,83463,2161,5626,23138,3182,85007,6940,80230,821,11282,255426,9945,92304,2324,55770,135458,94234,2295,2296,2762,5269,8737,404220,9450,6745,83732,154007,654,55003,54898,4739,1906,54438,10048,10486,63971,7172,221656,3400,54901,6659,154150,353219,7915,9856,81688,51053,9750,10050,11118,10385,54718,11120,346157,7745,80317,2880,729583,26531,442194,116511,7932,80868,80862,10107,89870,414777,203068,29113,170679,170680,4049,7918,58496,80741,80737,3303,10919,221527,7936,7148,63943,10554,5089,63940,414764,56244,6891,6046,7922,10471,1616,51596,8831,221504,449520,84300,221496,221491,6882,7005,2289,340204,1208,222662,116369,285848,11329,1026,57699,221477,221468,23070,60685,2739,8645,57497,222642,340205,9436,116113,4188,100188893,896,129685,55173,23304,5961,10695,5528,88745,9820,57510,9587,221421,55362,3326,441151,202500,988,4172,9697,8521,60481,389400,667,51715,23469,135154,60682,135152,115004,55754,26054,134728,55023,9324,167691,5238,112611,4199,167681,9892,22832,23036,375519,154313,55122,8732,135293,51465,57226,6885,79694,23376,9457,81491,892,84539,10973,2898,639,57673,11231,84071,285753,9896,2830,8936,262,442245,91749,5980,2534,51175,4082,3066,23270,29940,441168,116150,5350,4121,221322,2697,5570,2173,154214,23493,135112,135114,60487,81847,387104,93663,84456,114801,2037,643854,26002,83551,9038,9287,116843,154091,6446,64577,4602,9053,23593,57224,25901,57211,51390,9749,7402,84085,389432,23328,23118,85313,116254,9113,84918,80329,646024,57621,80129,2099,80177,7432,26575,57492,729515,79683,8871,84947,404672,57583,7430,202459,100130967,6648,39,729603,5340,135138,9444,168090,6196,4301,100128124,79981,253769,6991,5689,5154,54919,54905,26173,392617,155185,221935,84629,80028,27102,9265,84792,11014,441194,56913,9678,54664,221806,85477,10124,57037,28969,27075,7291,221830,256130,3696,6671,84668,10643,29896,1197,51678,11335,441204,8935,3200,3202,2128,8887,9865,54504,222171,442524,644150,9805,55033,223082,100506516,2692,117,63974,10842,23080,441208,25948,23366,313,54749,83930,349114,8621,79783,401331,27434,2645,10652,29881,222068,4967,3364,136288,168448,375567,2887,1956,360132,51373,2631,908,642006,441234,643955,442319,730291,649395,340252,51427,643180,154881,729156,55069,5382,26053,83698,441251,9883,100101440,84277,83451,2969,442582,5383,729438,81554,5387,6369,57414,5447,83862,51657,136853,113878,105375355,22932,222194,57157,2770,10512,781,154661,55972,10926,85865,9069,5218,1595,54467,5189,257415,55610,10282,1278,64921,5446,5166,10165,57001,25851,25798,101927550,11333,8896,10898,84124,221786,1577,64816,7586,389541,79690,10734,222950,64599,7455,402682,43,4584,10071,375607,346606,10467,1523,10603,79706,80228,222234,10234,55904,6733,10135,5577,26959,10466,2845,11062,55973,5172,3912,50640,168451,4189,83943,11179,64418,401397,22797,3751,10157,4698,8976,346653,84691,813,64753,2318,23534,7328,95681,4232,26958,136259,4289,5420,54927,60412,84912,340351,4850,23165,647087,389558,9162,64764,8805,92092,56829,6916,80853,23608,51650,55750,6742,54429,136541,5645,89883,5304,259285,338398,9747,442361,135941,155061,653857,65999,26157,9311,10922,54480,6604,349136,51422,58508,57180,3638,2020,285888,155435,64327,5799,54892,57488,154754,644128,169270,157695,9639,64478,285,55326,100128890,90459,203076,83595,101929229,66036,252969,2222,613209,729732,7991,9108,6542,427,526,23039,5533,1960,8797,389641,91782,10863,8756,157489,665,51669,2961,2936,7486,84549,79845,137970,80139,728024,11212,1978,137994,2260,83877,8754,3551,5423,27121,8973,84197,138050,1052,7336,6591,4986,100507516,51606,8601,6917,114786,100133234,5324,6386,767,5862,157807,444,8836,253943,9420,55156,9650,80124,56260,23678,80243,2138,7013,55284,56704,54332,5828,5569,51101,23462,65986,650747,92421,138046,8895,4325,8767,734,4683,51633,389677,91147,2669,137682,79666,51001,4147,116039,26166,169166,26986,7534,51366,401472,528,9699,29967,284,56943,9166,55638,114788,84294,5168,6873,27085,6641,22882,79139,157769,137209,6713,5820,3786,23639,7038,6503,169044,51305,54108,57152,137797,1584,100128627,4062,286128,100507316,116447,114822,389692,23144,93100,65263,286075,100130274,340371,84875,55630,4796,8928,2875,441381,414919,7564,55871,23189,6595,7436,169522,9933,55064,50808,3717,158358,26953,8777,4781,158326,6619,11168,203238,54875,4300,55958,4507,63951,1993,79886,9373,80173,23586,10210,138474,54840,65083,441394,54926,25853,51271,203259,138716,6363,6366,138724,7415,80256,10497,158381,7016,7169,10488,4882,881,152006,84186,51010,92014,6461,347252,253650,158228,79937,401509,105379807,100132249,375719,642236,642929,100131997,101927015,9413,320,23137,138241,7763,216,301,138199,23230,84131,29968,101927502,257019,29979,55582,3190,389765,81689,10927,158046,100129347,4783,10558,55035,138649,65268,23196,56033,138639,375748,3293,22927,8555,441455,22869,84278,10952,55014,27130,570,54534,56254,5535,25934,83856,2218,6887,55151,58499,9314,23731,23732,7295,79987,4593,158399,548645,2790,64420,9991,100133204,401548,169834,7539,9128,114987,54836,81932,5998,7099,55755,5711,51552,2934,26219,5082,57684,23637,401551,81873,3309,79109,89853,23099,6812,158248,10999,89891,6418,84885,100506100,10444,51490,414318,375759,51450,9536,1861,51759,10868,57720,8939,25,347148,84726,84628,64794,158067,57109,389827,9719,11091,157927,57582,8022,158055,101928483,84973,158062,389813,286256,2529,56654,954,389816,27158,142680,441478,774,389834,283788,28227,6473,414,57502,6907,9367,8481,2742,158747,55787,6322,6792,256714,22866,23676,404281,1968,7543,9468,170302,347442,11141,1756,83604,442444,94122,54880,10159,159013,9282,8239,1654,60506,8573,4128,4129,139341,641339,9767,8552,8237,7712,7592,6853,7076,5199,6758,10682,5935,55593,3750,11230,778,57477,55190,23708,9500,64061,8242,10075,54954,2245,27301,212,90736,10325,11279,29978,550643,158586,7789,92249,340554,4478,4983,1947,1896,139562,5030,1741,54413,9203,4841,6872,93953,2833,100129291,4435,5255,645974,53344,7503,51132,340533,22,158866,286495,57692,546,84061,51616,10800,27330,139324,100131816,139322,1121,117154,56062,140886,27328,4675,286499,29935,59353,3188,100131755,51309,84460,140597,11013,64860,80823,56271,90843,56849,51186,9338,9643,51209,286527,401612,644353,139231,84443,56156,5716,115201,2182,7224,154796,3358,3598,90293,54521,139818,170261,79836,10857,63932,79576,3920,8450,2747,331,10178,340578,6594,10813,63035,55609,139760,10495,158763,347468,57826,55796,2239,84295,3251,159090,159091,56180,26071,644596,203523,399668,93380,10479,2273,27336,9459,1038,389898,84631,2334,100131434,10046,4534,79057,2564,2556,389903,100130935,4105,10838,633,1852,10134,5365,57595,3897,100996465,554,393,3654,8277,2664,55558,1736,2157,100272147,116442,6845,3581,64109,1438,3563,7544,83259,90665,7404,22829,83869,246126,100533178
Brain_168	Brain_168	Glasser Brain Parcellation	4516	FALSE	FALSE	643837,148398,57801,7293,388581,118424,6339,54587,643965,64856,339453,29101,142678,65220,2782,163688,339456,85452,5590,9651,63976,49856,339448,261734,388591,387509,80835,3104,55735,8863,11315,50651,9563,80176,22883,10277,5195,6723,5394,26232,26270,374946,1185,4878,4879,90231,5351,9927,55187,126767,93190,51032,842,284723,1187,114819,84809,11209,105376805,9696,644068,79594,163933,400745,50809,5909,29092,9923,712,6135,6924,2582,2517,163702,57185,10250,57035,23585,164091,79927,83442,91544,1043,84243,2810,388610,27245,2268,2537,22826,93974,54797,51102,9698,1307,90853,55116,23633,149069,56063,339487,3208,127544,113451,55223,149076,127550,1912,7579,84970,9204,6421,9202,79932,23154,27285,1296,9967,1441,2899,64769,149175,127687,3633,105378663,4725,643314,54802,4610,10487,5538,65243,339559,64789,163732,22955,59269,2980,10969,128218,4352,112950,23334,9048,9670,533,55182,11004,6202,1263,8643,79654,7389,57643,400752,84842,114034,55624,8438,1580,199974,6886,2301,200014,2882,148979,115353,9528,199964,114803,51361,83941,54596,29929,4919,57685,55225,3953,54741,57708,3595,26135,1647,9077,55635,57554,55631,9406,257194,8790,127254,204962,26009,8880,23266,79739,5567,100505741,1486,84144,148423,646626,84230,492303,7049,22823,9411,199857,1806,9890,178,23443,64645,127495,54112,2135,55599,279,100129138,10451,113802,56900,127003,57535,1952,127002,284613,2947,388662,64783,128344,5016,79084,515,7482,54879,246182,9860,10717,64858,148281,51592,80143,126868,80263,10905,3158,728989,171423,2330,2703,728920,51027,10262,10903,11311,51177,148523,54460,23248,55204,9869,149428,56882,10962,388695,57592,5692,7286,11189,284485,51686,100191040,117145,6281,7062,254910,353142,353140,353139,353133,3713,6702,6284,65123,11000,200186,6232,57198,126668,103,10654,200185,80128,4582,57657,2224,55249,54856,6746,64218,84283,60484,1382,81875,2117,2532,325,54935,8407,57549,1314,23385,50848,9507,654790,3310,25903,400793,8490,5087,84944,92241,84832,57821,26052,5279,9588,339416,149041,9293,27101,9462,55103,27,6646,9857,9213,57710,10228,85397,1660,3915,9887,80267,10625,7175,54953,339479,6003,5997,79577,163486,23528,2848,91156,7135,25802,6051,127829,29089,4660,10765,100506696,84719,9877,100381270,9580,3814,22874,5287,10446,6900,23380,83593,55432,100128537,642587,57172,3914,3290,255928,55758,7188,9926,25896,29937,90806,26750,3776,55105,148362,7100,55061,4931,29097,9725,10637,29920,83881,286826,142,3707,5664,8476,339500,375,79169,128308,2987,81559,51127,149603,126731,58,9816,84886,149373,54583,54627,80003,3775,148641,388753,359948,2786,3964,88,6262,56776,64388,8564,10000,200159,257044,51029,3192,163882,127623,391196,254879,55657,10771,1316,2665,79746,26019,57118,83643,644890,10557,221061,64215,22921,56243,57512,2572,23590,22852,22931,143098,57608,729668,219771,7587,100129482,10151,643236,253725,8031,5540,2662,642826,1103,55753,387680,55847,728640,288,1959,221037,56521,23411,79009,9559,1305,5551,64072,64115,9806,54788,10367,11319,23234,79933,729096,118487,23053,7414,23522,7417,84858,6229,57178,143244,8512,6441,311,10718,27069,92211,5995,2894,23063,94233,643418,80351,9044,22849,1592,338557,9211,10580,54619,7093,102723665,23401,23223,51013,84287,101927278,60495,81894,10613,1147,282991,25956,57715,84545,84445,79955,10660,27343,30819,79946,79847,403,729020,84833,9148,9748,119392,9446,114815,27250,92482,644511,4892,153,2674,259217,387712,6571,255082,63877,22876,11101,10579,5654,80007,36,3167,51363,399818,26098,119437,55844,10570,282974,170394,3632,101,118472,50632,282969,23410,80162,387733,81490,6050,3265,115399,8045,57661,6343,1815,10522,283232,57104,5441,66005,161,1850,6150,29125,975,55539,7748,57053,4928,6786,119774,85363,390077,112464,8642,7762,7761,143425,51700,79608,4004,9866,6157,56672,56673,56674,23258,440026,55031,27122,55742,7003,100506305,5140,10944,10819,6207,5286,4654,26297,117196,6289,3939,7251,144110,283284,89797,120237,63982,196074,3739,744,341019,26610,10480,79832,1479,10114,966,4005,57689,8539,84680,2132,55343,51317,392,79096,10062,5913,10658,114971,114900,79841,440040,441601,219527,6749,8501,280636,219960,9404,219983,5007,390201,6809,51338,219995,79080,27339,51296,55048,220002,51259,79869,220004,390205,2237,9415,3619,1937,9219,26229,790955,51035,26580,221092,283237,79842,10629,79064,6520,1128,65998,23769,83707,2286,51504,25824,8986,116085,10235,5837,7536,10938,402,29901,738,2197,220359,83786,57410,4054,399909,6494,83638,10589,55690,64837,10897,256472,9610,11041,582,9973,10432,5936,83759,79703,78999,91683,29984,5883,5499,57010,9049,51475,2950,81622,221,4728,10312,1119,51111,53838,55291,219927,26579,8772,8500,2017,22941,10068,55004,401,5138,116985,10809,89849,5031,9828,51642,374407,7352,26005,283209,10714,11309,6188,283212,81544,7481,5612,56946,25987,1207,65987,4718,26011,100506282,10873,8322,1075,2915,57093,120114,120103,85459,54851,143686,9702,330,79659,80310,838,143879,60496,2977,91801,472,160140,399948,23235,79796,64776,1737,55216,255239,1813,54494,10179,283143,23387,51092,9159,57453,6330,196264,915,4297,1656,7379,283150,338657,6230,9854,79671,867,7070,7007,414899,79864,55800,390261,116337,4900,64221,399967,83480,84623,63970,4798,56980,334,29068,4978,6540,654429,196513,775,83714,10867,57101,7450,55200,4055,196500,5763,10536,2784,83461,84727,283345,113246,716,9332,79923,144195,6515,55138,653113,144568,10219,160364,3821,55359,50839,50840,259296,259289,5544,5545,5542,503693,2904,79887,440087,4256,5149,85004,11171,55885,79912,51026,55500,3845,56938,60488,57542,160518,341359,144245,55605,114134,120892,29951,85437,51535,4753,51054,196528,91523,55652,29843,121273,784,9416,85478,8085,23416,101927318,362,363,29127,6602,91012,25840,5463,1990,160622,3164,3891,196374,3856,3875,84926,5204,8620,100240734,3178,22818,3678,5153,5502,403282,3679,5959,84324,85406,5036,140465,4637,10330,6773,4284,5939,506,4666,8608,9880,6866,4035,56901,65012,116986,10102,10677,10106,91419,121227,9958,283417,57522,283349,23592,84298,55801,57122,4193,117177,5787,196441,55266,79738,114882,23390,8825,84190,84125,80184,160418,490,57458,55967,55785,55591,144193,5128,5250,121457,56899,120863,55681,246213,79158,55332,51019,55010,7184,6996,50515,84102,11108,9671,338773,55530,121642,84915,28981,488,10094,79600,80018,283450,6128,1840,79039,84934,53373,80024,196463,10993,6926,23014,4842,5985,11113,92558,4440,8655,121665,51433,80196,144404,338799,144406,605,22877,79369,56616,6249,55596,79720,23457,79676,10198,91574,9612,949,140707,121260,144423,4326,8408,57634,100507055,22953,23141,100289635,7637,7699,7556,10795,647589,440073,259291,284232,54737,7750,101930748,78988,221154,26278,542767,143,219333,387496,219402,222484,283537,23281,10808,145173,10129,23047,26960,387921,10186,57511,2308,283507,89890,79612,160851,11215,94240,220416,9445,1102,22862,81602,81617,540,440138,220115,1602,440145,647288,170622,7347,4008,115207,26224,54602,10253,84189,1638,55757,10150,171425,259232,2259,7174,54841,55082,728215,79587,104355135,10426,2155,3916,10038,7011,55644,4860,6035,64745,440163,3183,6297,122704,64403,23428,4625,85446,8906,84502,728635,90668,9362,4901,161247,51016,5721,9985,7051,115817,4776,23351,2999,3002,2290,387978,55632,23256,1690,25831,9472,5687,4792,253959,10484,122553,5411,4253,23116,57697,140801,161357,6235,4247,122773,9147,79944,51062,51199,114088,51637,6815,11169,122809,3895,645683,57161,54916,5926,387990,26520,9786,64430,5583,6617,646113,112840,4522,7597,9495,22890,6710,4149,10243,51382,145226,23503,87,55218,57452,55334,9766,6430,6547,317760,4293,22990,26037,26094,399671,79697,10965,9240,57862,957,80127,5826,646658,10577,23093,112752,55668,22846,85457,57156,63894,145501,81892,22938,9369,101928504,161436,123016,1112,5700,145567,9252,80017,55671,10516,79890,9950,3705,55727,145270,78990,57062,3429,5265,84439,51466,123099,123096,79446,55384,79104,1778,9895,9578,7127,1152,115708,9529,9556,388021,64423,10572,122618,3714,256281,2972,90135,283643,80757,400322,283796,339005,23742,104472715,8123,57194,2562,2558,2567,23359,100288203,51621,6447,6263,1133,56851,9990,84529,4212,10125,440275,90417,22893,54617,23168,3706,26015,23269,23005,30844,64397,57519,197131,27229,9677,548596,10169,51496,140691,79029,7782,283652,1854,23741,100306975,56986,54822,100132724,23312,29106,29767,123169,5597,10017,100129973,55930,10776,56204,440279,9488,145788,4734,64864,374618,283663,102,54629,771,8925,23604,80301,348094,390595,8483,10260,5604,6124,64799,145853,8554,22801,9493,6176,55323,54839,79875,4649,123228,5315,56965,25820,10021,27020,4016,9399,5371,64220,1583,10620,1198,1544,79748,25989,9377,54939,79661,4123,145957,81698,10363,23102,1381,1136,646938,9915,58489,57214,59274,84206,647042,642402,6218,123720,388165,100506874,54993,54581,9640,64410,4916,64963,3669,6017,440307,342132,8826,64784,55898,8128,400451,1106,440311,4205,140460,8131,83986,10573,26063,6650,9091,117166,84326,84331,197335,84219,146330,79006,124093,84264,63922,64788,30812,25823,115939,645811,9894,9742,79652,4832,65993,3483,4716,6187,124056,90850,25837,100507303,57524,283870,283871,1775,1632,10921,899,80178,4917,5170,54442,23524,6923,10942,114984,9088,54985,79228,9235,84891,4210,7627,197358,115,79585,3163,124402,23295,29855,51172,54715,80063,146279,8651,58531,5620,51061,729978,23042,123803,54700,100190986,255027,4363,368,162073,124274,7369,123876,81691,123879,57146,100131998,51108,1039,91949,23062,4706,5347,10595,63928,115584,554206,342357,146395,1201,246778,6799,11273,79874,27040,728888,112476,79447,124446,79724,65988,146542,146540,64319,730183,10847,23361,29108,100132341,10308,390705,55737,388272,81533,9683,55027,1540,80205,5934,23322,79191,2775,267,55239,4502,4500,4493,4499,4498,4489,4490,4494,4495,4501,9709,6376,79650,4324,146223,283848,55336,3299,653319,26231,29100,6553,25894,55282,3291,79567,57610,23644,123904,5699,55794,80004,9057,54496,55512,146198,1001,27183,84342,11060,55066,23450,55697,7567,10164,23035,164,9798,1723,3250,83449,440348,2734,79152,84937,124491,23563,79583,57687,124359,56942,3281,54550,8720,9013,161931,79786,10328,1327,2294,2303,23174,57338,54758,763,161882,339059,353,863,6137,27132,5119,124045,9605,22980,4157,54849,92806,2622,8447,400566,55275,100131454,51031,55178,29,4641,51763,8578,10594,124997,114826,6117,9905,5048,8387,162514,7442,84254,23140,124976,124975,84225,50488,26001,84622,4927,728392,9851,84817,201232,162515,37,1856,11337,1984,8742,6665,1949,146754,92162,84316,242,59344,84667,5187,84314,5198,29098,100128288,81565,162387,146845,8522,4621,1770,7566,6416,60528,57335,353149,57336,57547,96597,201164,55090,10743,6720,146691,6470,400579,339240,254272,729288,147166,10750,4239,7732,55244,224,11216,348254,339184,8834,26118,440419,201229,7126,26073,645832,23098,113235,10615,6830,6147,55731,147015,124925,57532,84940,440423,79915,55803,84440,55352,55288,91607,5193,79148,8148,3975,11072,11276,30837,284106,8396,9349,782,6143,84961,4761,84152,8557,5409,93210,84299,2886,55876,94103,5709,7067,51195,1236,125113,3858,3866,3880,3857,9001,115024,83538,79132,94086,23415,535,2826,2145,314,146923,6155,3430,4077,4356,5697,7343,2896,23131,2535,80174,9343,79877,4836,124783,9020,9842,284058,388394,124995,90507,79170,80279,3213,3217,84366,516,51225,22834,81558,3675,84687,64132,51264,146956,55379,55316,84073,51747,124857,54799,10040,3131,23531,58488,8526,8161,8165,9256,9110,55771,388403,51174,10513,342538,9969,440452,26115,1636,10238,4215,80774,729683,1442,92340,3384,2081,5175,90799,146880,201283,8787,8313,27092,786,9931,100499466,440461,51321,3759,6752,9382,84923,124599,26151,283987,10476,9121,79902,23163,9772,3993,80022,85451,85302,63893,114757,55808,439921,23210,146664,654434,6397,57690,7083,283999,9267,3959,64772,146713,2548,6448,284131,10458,22994,146705,284184,124565,284185,57597,80233,5148,339229,256933,147111,79058,5881,51181,284001,6398,2837,3607,10966,81035,7050,5797,9218,8774,2774,65258,1149,84617,5771,440482,284233,114799,85019,3909,59340,6875,284252,1000,10982,100101467,7572,2589,55250,57536,56853,6860,284266,57724,125336,9063,9811,4092,6139,220136,4152,4089,162681,80323,9352,23335,51046,5205,1005,10666,9306,81832,201456,400657,284273,7776,4772,10907,84552,91978,55658,10272,5064,79948,1991,1675,91304,5434,2879,22904,6794,513,1943,374291,2593,26528,6209,54760,92840,339366,126520,399664,10975,113178,1455,2872,84444,55111,268,51690,84823,6449,7064,79816,2767,8698,56926,58509,27134,9546,116541,23217,51341,5605,170961,126259,55620,6455,729359,440503,148022,23030,257000,9667,163154,126328,84266,5623,284427,79085,92359,79958,9322,79230,10908,56949,56729,126003,2208,6618,404217,1994,6370,84467,51293,4701,6234,256949,4670,84106,79088,7675,93134,59286,50509,9294,3386,7087,125950,7297,65095,1032,57153,78992,57572,51295,199692,126070,90594,90592,163059,7695,51710,147837,79973,163051,163050,163049,4125,7001,22983,811,90480,55621,112939,9592,81576,28974,117579,10212,9524,4713,10994,58525,10365,79041,23309,93323,64981,55201,23149,23031,80726,25804,9518,170463,8178,79036,7311,55049,55295,23373,5976,10715,11316,10147,729991,126382,53345,51079,374887,80714,94039,7561,284440,56242,664701,199777,80264,7562,163227,7594,100129543,100132815,7644,9534,10775,83636,898,400684,9141,388531,91442,4037,56301,26065,339318,90075,57655,3249,53827,51599,4099,93099,26330,10430,79171,1340,55957,148137,4868,84063,333,79414,5438,1155,147929,100506930,284406,84924,339324,57711,84911,388536,25850,374899,374900,147923,84503,148266,126231,10653,64073,9424,399473,147965,115727,27335,147968,643669,10298,342898,6217,92609,10683,126272,2091,8857,339327,4294,57716,29950,8425,1553,11100,641649,90273,6223,10567,23152,5050,284339,1954,3991,653583,284346,7515,126299,5329,284349,7596,7773,7673,342909,7767,9310,7733,147710,5817,56971,10452,348,388552,57787,10849,2354,147699,80207,6633,23403,1760,8189,4858,729440,388555,55228,29888,79147,1175,26093,9704,6543,11133,84215,30846,29997,6415,8605,3978,2014,55260,10945,2906,83743,114783,6141,1628,770,284358,23645,27294,6625,64130,28968,126133,23521,6205,51070,5639,57479,6237,199800,126129,81857,53635,84335,259307,23636,79784,6689,126119,284365,354,3817,90353,2109,7728,100049587,65251,59348,284370,9668,284371,90317,162963,147658,388558,7696,81856,90333,162967,79986,84671,91664,170958,91661,55422,503834,91663,59283,4696,147798,79143,114823,148170,11024,7138,7137,255043,23640,729956,57106,284297,29903,11338,126208,85569,147947,63934,140612,23619,5178,9422,57343,388567,400720,79744,374928,84914,100874260,147687,10172,100128398,7694,65982,7554,342945,1,6193,7691,25799,55663,10998,10155,27243,7593,65996,129787,54221,7173,246243,6201,129607,91543,9781,57498,285148,6868,9014,79954,9475,9687,729475,79677,348654,57539,9741,388,64342,60526,388931,9540,375189,8648,109,22979,5443,55252,10890,9381,56896,100128731,11117,10669,285126,7349,2976,200634,26160,9553,5500,51646,79623,51232,6801,54497,5610,1545,64225,92906,100271715,57504,100129726,130271,6519,9581,23433,5281,9419,805,4072,4436,2956,129852,56969,130162,6233,55704,112942,2202,55120,64895,5966,5194,84140,10678,200728,57162,29094,5861,5534,25927,10887,27302,56287,5093,54980,79998,10199,10574,150726,1961,388962,388963,84058,84865,347730,9168,83439,84173,4144,10791,129303,10713,10578,8869,10989,65055,7844,925,926,112597,2168,22934,645784,84874,400986,150763,431705,1844,55654,9391,150771,81562,26504,57730,1329,11320,80705,150590,129530,51455,164832,4862,6160,11138,64965,9392,8440,80146,653489,84620,285190,3987,7851,4867,376940,84172,7849,84771,118433,11159,8685,23332,84365,129684,274,55339,80097,26469,205147,50649,130074,55041,653784,2863,4249,647012,53353,8942,92,55777,4703,785,55660,151188,4929,130399,151531,92196,151525,5937,10213,22837,6328,80034,100506124,79809,6335,8708,129880,9360,6741,29081,2571,26003,9874,8604,8520,3655,6670,9541,151556,1386,3234,401022,7273,285025,151126,54431,142679,54529,64172,94101,100131211,2744,64859,57520,3336,285172,8837,843,151254,51602,150864,130026,55759,65065,54891,4719,57683,391475,22868,1385,1421,1418,4133,33,402117,580,55825,7520,50485,6168,3488,10109,57695,7701,617,27148,1412,255101,130617,10058,79411,8576,23549,10290,3623,114790,6508,130367,10056,2181,7857,130340,8452,57624,80309,5707,80210,4691,10316,165100,250,9427,200765,26058,25791,3635,8527,51052,10267,140739,339768,8864,4705,150678,150677,285193,57140,189,25992,130916,23178,9855,51078,23192,5133,728323,6666,128637,51378,343637,55321,2280,5173,10528,64949,5020,22888,9762,80332,54976,25876,55317,9962,149837,84515,24141,728450,140862,51575,55614,631,7692,57419,51340,26074,55857,3170,29107,1471,1473,955,26152,245929,245937,84701,128853,9777,5326,140688,1789,128864,170487,11264,434,191,83658,84557,23054,2937,11190,80307,10137,9054,140823,51230,51282,2036,5933,140699,6714,4826,140679,26051,11122,4605,140730,7529,80336,8785,6385,90196,51604,10406,116092,7125,10005,90204,4318,57468,57727,55713,57580,6780,55661,441951,5740,55905,1051,27304,10079,200232,7022,56937,128611,1908,10388,26164,9885,11047,4923,11083,54915,3785,1917,79144,50861,51750,80331,54963,57473,284739,4987,198437,55251,391267,54033,6782,10950,140578,116159,10694,6647,9875,3455,3588,3454,3460,29980,54102,54093,874,23562,3141,7267,257203,5121,4599,49854,9619,89765,54020,4731,5316,23076,1476,8568,56894,326,7226,84536,728039,104,80781,1291,10841,84221,4047,8888,5116,23181,100130418,23765,27439,100996342,27440,51807,8214,9993,8218,7353,7122,54584,421,54487,29801,65078,85359,84222,9342,1399,400892,23119,23753,29799,5594,8940,140883,129025,25812,27156,2781,26226,7621,29802,400916,91319,1652,23523,56241,2678,129049,1415,1416,57168,84133,25807,2130,10634,10633,162,4771,164633,84164,105372990,9514,6948,339665,23762,55000,140606,91445,3985,56478,9814,9681,10738,23551,80831,80833,8664,11020,79734,164656,3560,114904,100506271,4242,26088,8484,51386,5435,23539,8398,23764,25829,10126,8911,23112,63929,83746,50,91689,4700,6942,150372,253190,267010,53947,26286,400931,5465,150383,55687,23151,23774,79174,56666,85378,9701,91289,85358,49,284942,391322,6419,55207,51066,375323,64419,7862,4968,10474,84818,285368,9797,100126793,51738,80746,23066,6161,2199,79188,7508,27258,6533,152273,7182,64432,686,23243,23228,28512,6138,9975,5915,7155,152110,27303,7048,201595,23171,131405,7342,10777,9881,9852,2803,10217,50853,9940,4615,9942,199223,64651,956,100506243,84892,285349,91392,7123,25907,1232,1234,151903,22937,22907,51385,10201,646424,51372,84126,51246,90226,7384,1951,646450,11180,25915,54870,3913,22973,64925,6988,275,8927,4485,386724,10293,7869,8692,51364,11068,11070,9254,51161,9730,23132,2912,10039,84836,25864,6159,56920,7134,440957,55193,6787,3700,91869,55802,776,58515,55799,201626,201627,200844,2272,5793,132204,84541,285203,10550,27086,317649,2850,23429,151987,107986100,389136,415117,1295,56954,9868,10342,50939,6152,214,868,344595,56987,22989,84666,257068,55347,4345,80218,4045,51365,10063,89876,4710,9515,286676,26355,54437,10954,64770,84561,200810,152065,6184,28976,2815,8930,55764,7200,729375,131873,30849,27032,28990,11222,51554,79876,7018,6578,55167,51163,347736,22808,83850,5291,5948,55186,9616,483,256356,7220,23350,83939,6478,4154,26084,170506,8833,7881,730091,4291,56925,654502,22865,93556,84517,5584,6498,57709,200916,23043,8743,57552,254827,79929,10057,90113,10195,90407,197,6750,401105,55214,4976,1370,79572,93109,5504,200958,10188,255758,205564,22916,80235,1739,9711,84223,6165,89782,348840,255403,642280,170960,5158,521,100129917,2580,10861,1487,10296,2261,3954,401115,3064,345222,285489,152,54360,152789,105374366,6286,9778,57533,257236,57537,60312,84448,3166,85460,132864,5860,27146,54876,29063,23231,3516,5099,23216,51274,57728,7358,55728,10396,386617,60558,2557,54951,152519,132299,152579,81608,84708,23284,1060,91746,7365,26057,213,6372,2921,2920,25849,8999,9908,27163,55153,118429,153020,3184,9987,83478,4299,57563,9429,8916,166815,401145,2895,56916,126,79982,5530,64116,80319,54790,51176,6164,84570,54433,55435,9348,11107,79931,7222,166379,2247,10252,10424,57575,4717,4258,55534,60592,255520,57484,3600,6059,4086,1909,55751,166614,27236,23321,2982,5481,92345,4886,4889,11275,2713,1363,7092,441052,3248,11086,132851,140458,55714,3622,60684,836,201973,55325,441054,8470,285440,3818,105377617,2483,100419743,100288687,100874392,57491,79844,7015,23379,401172,54888,79072,651746,90268,56172,1004,29102,55299,134218,79925,25836,2668,1601,23548,6167,345557,100129792,100132356,167359,56477,10605,3670,3672,257396,4724,10309,23517,4214,65056,10769,115827,1161,91942,401190,285672,202243,441081,55814,64283,51301,3156,51426,134359,22987,2150,8622,6902,9522,23743,9456,345778,7060,23635,92270,10085,285622,1350,7025,83989,79772,153642,285601,317671,22936,55781,285704,7903,5066,23262,2241,814,64097,7905,167227,4163,64848,51334,93166,153241,1456,501,337876,728637,6583,6584,645121,134548,27089,27125,54819,3308,6932,819,9879,134553,389332,6695,26249,27039,51306,8382,51780,1958,26045,9782,641700,9542,84418,1839,83697,10011,929,55374,4695,56132,56128,57717,56124,56122,56121,56108,56099,56098,1729,64411,80762,153770,54439,1809,117156,3360,78991,81789,22993,5159,815,972,4238,10826,26999,9685,1879,2172,114898,63920,23120,23286,345630,6586,54908,133874,30012,4869,8817,6793,92181,51121,153222,8614,1812,3274,375484,57179,192286,23197,51720,64324,10636,2161,2870,1627,202181,285596,23138,285676,9509,821,9794,4056,8878,255426,9945,92304,2324,84851,135458,2296,340156,389362,8899,404220,9425,2162,1832,654,55003,81853,1906,221692,54438,23408,84062,10486,105374952,63971,378884,221656,401237,154150,140767,57380,2822,55856,81688,9750,8418,11119,79692,64288,80317,222696,2880,81696,7932,80868,80862,221545,2968,57176,170679,4050,58496,80741,3303,717,629,7936,6499,1797,1388,10554,177,63940,4855,414764,6891,1302,6222,8705,6892,5252,51596,578,3710,84300,2914,6204,6631,5467,1208,1432,11329,1026,57699,114781,8645,222642,29964,100188893,9477,129685,55173,55809,442211,23506,5190,5528,51069,6722,23113,10591,84630,401262,89845,93643,25844,5429,54676,9587,221421,55362,3326,22875,9481,221395,23607,4172,57691,5558,23469,441155,115004,1915,1347,55754,27145,134728,55023,9324,25998,90025,167681,9892,112609,22832,3354,375519,57038,23595,1268,135293,2045,10690,81491,10973,57531,57673,28962,84071,285755,9841,2830,8936,51362,91749,619208,3066,222537,2444,441168,254394,4121,57515,135112,93663,84456,643854,83551,8875,6206,154091,4602,9774,4217,167838,3097,134637,5325,7402,2911,389432,23328,23118,116254,348995,25902,57621,55005,79624,80129,26271,26575,26230,57492,79683,51429,84947,404672,57583,6581,5340,168090,10846,6196,100128124,79981,55780,5689,23353,51608,90639,54905,2852,26173,8662,55501,221927,155185,55698,441191,26100,84629,60,27102,9265,221955,7559,6119,113263,100505938,221806,1607,57037,28969,23161,7291,221830,256130,101927811,115416,10643,256355,90693,56164,4852,441204,442524,55033,2692,441212,6100,168667,554236,80820,23366,11281,8621,3624,2737,64983,84820,816,23386,5814,83605,3364,1644,51373,908,340252,285905,643253,2990,27342,55069,26053,83698,9883,9031,84277,83451,1365,1364,442582,729438,81554,57414,83862,222183,3315,7784,113878,100133091,222194,10512,10371,2913,101927420,9988,11257,154661,10926,53616,219557,79846,9069,8321,10142,889,84060,257415,23089,55607,5446,51666,7979,22853,25851,25798,222865,8295,10552,9551,285989,563,7589,7551,10980,6878,389541,10734,441272,101735302,221908,402573,100316904,26261,51412,2783,64599,7455,56996,51593,43,4584,10467,1523,10603,5439,27000,375612,55904,54517,222255,5577,26959,4897,50640,54674,286006,54329,401397,93986,26136,51691,2918,168850,381,3614,402483,407835,23382,57464,100287482,23008,95681,26958,91584,669,340351,23165,389558,9162,92092,254048,154791,64761,84255,23608,90956,6742,54429,136541,2051,135927,89883,5304,373156,835,1180,338398,9747,442361,135941,136051,57541,100289678,155060,27153,168544,643641,653857,65999,55303,170575,3757,4846,11194,9311,10922,83590,6604,57180,2020,285888,155435,64434,9690,54892,57488,7434,644128,157695,2055,9639,9920,64478,55326,349196,441317,100128890,286046,10395,7991,5157,5108,23362,55790,55174,4023,11178,23039,79873,80346,203190,649,9796,5533,541565,55909,1960,4017,51312,8756,2796,81551,23087,1135,55140,7976,2137,5516,137970,80139,11212,9530,23259,54904,137994,79698,6422,27121,84197,138050,1052,5591,4173,54212,389658,64321,114786,5324,6386,8439,5862,253943,27319,23678,116328,10499,7013,55284,79776,5569,51101,101927067,619279,92421,138046,11059,4683,862,286144,389677,91147,2669,100861412,137682,157657,7381,9791,85453,6156,203111,116039,157680,1345,25897,26986,7534,51123,401472,9699,29967,3646,56943,55638,114788,8667,27085,6641,22882,79139,93594,4715,9788,5820,3786,23639,7038,6503,169044,27161,11156,203062,23237,1584,286128,114822,389692,642475,1936,84948,340371,5339,54512,340390,23246,642658,3297,8694,340393,26233,79581,4796,90990,84988,9401,6132,100287171,55871,81704,55064,403313,3717,29126,57589,158358,23081,7306,4781,389705,158219,6619,6456,10670,54801,123,55667,6194,25769,4300,54914,401494,286319,80173,158038,48,100129250,401498,573,4799,364,65083,441459,54926,25853,84688,375704,730098,25822,138724,7415,2189,7016,203260,4882,26206,881,401505,6461,347252,100289137,79937,220869,107984035,100289124,100132249,375719,642236,653427,100131997,101927015,23137,687,301,138199,5125,23230,7091,7088,257019,414328,29979,1612,102724156,10927,158046,79048,10912,100129347,64768,138649,83744,84270,4814,23196,2176,100128782,375748,22869,158431,101926917,7111,51531,7046,85365,10952,23071,27130,54881,347273,116443,19,2218,6887,23731,23732,79987,4593,548645,2790,64420,9991,169834,23307,9128,114987,54836,54107,114991,203197,23245,22954,1620,5711,26147,727,153090,26468,92399,57706,5695,169611,5537,5090,23099,403341,84253,7633,6136,27433,2356,2022,30815,8818,399665,114789,26995,51117,4957,6709,89891,84885,100506100,51490,389792,414318,51450,57720,23404,84929,10319,84726,10585,2889,9442,64794,158067,11092,7248,6130,11093,11182,9719,266655,1289,157927,169714,728489,64170,6621,84973,55684,29085,8721,7186,733,286256,401562,401563,56654,91373,29952,375791,10383,441478,54932,10811,375775,64975,92715,92714,79813,774,55344,8225,6473,293,26609,51480,10943,9758,170082,2824,340591,6792,5256,256714,6197,22866,257240,139411,79135,80311,1968,7543,5422,170302,11141,257397,8239,55634,54539,8552,8237,7592,5199,8409,7569,10682,27344,10245,90060,11230,4007,347549,9500,54328,64061,23096,158787,65267,2245,54552,212,10325,29978,442454,139886,23229,340554,81887,1896,51248,1741,9203,4841,8473,93953,6191,7503,6567,51132,340533,57692,546,1349,9452,5456,56062,27328,4675,286499,1730,6173,2717,3188,140597,158931,9737,282808,84707,79921,85012,9643,51209,286527,139231,26280,54885,11043,115201,1287,9949,340595,154796,3358,3598,57631,90293,54521,79836,203427,55922,6170,7737,8450,28985,2892,57187,10735,10178,340578,6594,4952,63035,10495,347468,51765,90161,2239,3251,159090,159091,56180,8933,26071,10479,79649,286411,1038,23641,3423,84548,4105,7739,10838,633,492,105373383,10134,5365,6748,3054,8277,6134,6901,2664,8273,2539,4354,8263,10251,3581,8623,83259,5616,64595,8287,8653,7404
