## Supplementary material for "Psychiatric disorders converge on common pathways but diverge in cellular context, spatial distribution, and directionality of genetic effects": Table S1-S14 (part 3 of 3)

### Sheet: S1_genesets (continued)
Table S1. Gene set information
Brain_169	Brain_169	Glasser Brain Parcellation	5708	FALSE	FALSE	79854,84069,84808,57801,9636,54991,6339,116983,126789,80772,441869,643965,64856,984,2782,339456,85452,5590,11079,5192,9651,1953,7161,9731,55966,26038,388591,23463,387509,11332,83715,80835,9341,2023,9563,84328,64802,116362,5226,1676,54897,6723,5394,2475,29914,26270,10459,374946,4524,4878,4879,5351,943,126767,93190,343069,10630,7799,55092,11330,51032,84301,54751,729614,348487,54455,55707,100132147,55672,11209,9696,11240,8659,23352,51154,246181,22977,8574,26279,79594,65018,57576,8672,1889,84224,5909,29092,998,2046,714,2048,23028,10236,6135,11313,55629,10772,11123,25932,23585,26119,164091,1043,6195,8289,2810,10726,23038,8547,23673,5724,22826,93974,54797,10691,51441,10076,7805,9672,9410,51538,2170,3061,1307,576,90853,55116,149069,56063,339483,84734,3065,65108,64766,113452,113451,1912,2707,58512,100506144,79830,6421,339488,192669,27285,79729,55194,83931,84967,1441,284656,4520,10946,2275,5453,105378663,54933,23499,26508,51440,656,84879,10487,6018,1298,339559,200172,22955,2981,2980,22887,84217,149461,128218,149466,7075,4352,991,64834,81888,5792,9682,9048,8704,149473,55929,6202,266675,8643,8891,79654,400752,4678,51249,23139,2166,8569,1580,1579,6886,388630,54558,63950,26994,2060,114883,91408,84950,79699,1376,115353,127428,26027,374977,7268,1718,7809,255738,23358,8613,1600,114803,3725,1573,4774,84938,27022,57685,9829,3953,5142,26135,55970,55635,57554,5301,55631,9295,5733,9406,8790,127253,256435,81849,10026,26289,374986,8880,11080,10964,10561,79739,148418,1486,148423,255631,51100,9403,339524,8543,729930,23507,84230,284695,7049,284697,11146,7813,6125,22823,1810,54874,5825,1266,729970,25950,1806,9890,23443,54482,8556,148867,101928370,1901,118427,1301,55599,648740,279,55119,29899,23155,6884,56900,5686,284612,83873,2773,2947,85369,257,388662,963,10390,515,5906,55917,4343,389,6566,9860,26191,64858,148281,51592,163259,7252,55356,126868,476,965,914,8458,80263,54834,90874,26227,3158,4853,767846,653505,647121,647135,84265,100132406,100288805,9557,171423,2703,728920,200030,57234,10262,56957,81611,23632,54460,80222,4170,2029,1520,55793,10500,79626,5710,5993,8991,11189,284485,11022,6097,254910,54544,353145,353142,388699,353141,353140,353139,353137,353134,353133,353131,6698,6704,6702,6276,6273,140576,57402,6284,6271,11000,200186,148327,10899,5872,6232,25912,126668,1141,3782,10654,80308,55891,127579,1945,54344,80128,4582,2630,2629,23623,55154,7818,23208,6016,28956,4000,64218,79957,7203,128229,10485,128239,164118,128240,60484,3068,375033,4332,9447,57863,56833,57549,3766,477,480,844,57216,8832,4063,5202,51506,9507,4720,4359,3310,2214,11266,25903,127933,4921,51478,5999,8490,5087,223,387597,5451,84832,1805,79100,55732,57147,22920,7151,51430,7292,9588,84614,9910,7143,55103,9917,148753,26092,9857,84320,57710,3140,127665,284648,80896,10092,116461,81563,80267,7175,54953,101929120,64407,5996,6003,140609,5788,2848,23046,5317,1465,89796,149345,25802,10440,9283,4660,100506696,148709,5877,51094,51706,134,7832,2331,84719,6635,3814,127845,4194,6900,5929,5129,85414,8934,725,1604,1380,4179,642587,80342,255928,3756,55758,7188,7779,91548,9926,25896,5525,29937,467,25936,55105,127018,10380,55699,4139,79762,148362,7100,824,7159,441124,80232,127602,3930,55740,6726,9725,163859,83881,375057,3707,56997,339500,116841,65094,2987,57165,84033,51127,149603,58480,126731,101927532,2590,183,375061,149373,54583,7257,148641,2786,7107,128178,55127,88,100130331,1131,645884,8564,1122,10806,200159,257044,116228,3192,84288,163882,25909,79862,84838,127623,441932,391191,254879,401994,646627,80851,55657,267002,347688,10771,3422,1316,1645,1109,810,84991,5588,57713,22944,254427,26019,8872,10133,8559,83641,414149,10557,100192204,8516,389941,1787,7431,4360,783,10529,64215,5305,56952,219670,54518,10730,84930,91452,55149,729668,6935,79741,8453,1390,7581,7587,100129482,7582,55454,221002,53828,220992,643236,83937,240,93550,728407,728643,5540,399761,118738,196740,1103,100421577,259230,5592,253430,7321,728640,220965,220963,288,221035,29119,23411,26091,3189,55680,80312,9188,5552,9559,6865,23555,50674,219743,56681,27143,5551,55315,414152,84647,317662,23234,51021,118491,159195,729092,729096,9632,170384,23053,118881,83938,9231,219654,653509,8512,80195,84332,92211,23063,94233,79812,119385,2746,9562,9060,84896,643418,355,9023,3433,3437,3434,53354,3363,10556,5507,80351,1592,26509,338557,5950,118924,387707,29760,93377,7093,6585,84986,27291,84795,60495,57089,51076,1147,6319,90271,55719,84445,79955,100038246,3195,10660,27343,6468,2253,10360,79803,8861,9221,5309,79176,79946,1586,22978,729020,22984,9148,9644,79991,120,9126,644511,57678,143187,84632,3983,142940,387712,57698,6571,118987,196047,63877,143384,340719,8661,6001,7073,11196,6144,55717,2263,54780,118663,5654,36,3167,2849,51363,9679,399818,23172,1488,7390,56647,118611,282974,27287,101,10844,282969,1892,196743,92170,503542,147199,60626,80162,387733,10581,11187,59307,1815,6888,51286,977,7106,161,4588,727897,54472,9024,81532,7140,7054,430,29125,29850,1028,5002,650368,6737,119774,340980,85363,120787,84067,6609,144132,387751,338755,144124,341276,7761,143425,51700,8665,65975,56673,56674,440026,50862,10335,1982,374378,100506305,5682,796,10819,5286,4925,117196,6289,6288,11234,3939,3948,55293,89797,338645,63982,55327,120534,120526,91614,55346,26273,55226,847,6506,25891,79899,57689,2132,3732,90139,8534,9479,143678,90993,1132,9776,392,4038,84364,29763,53,10062,8567,4607,6688,5702,5913,5795,283116,2346,440040,441601,219445,187,5024,9246,10978,643376,219960,219965,9404,63901,219972,219983,390197,390201,58475,219995,79080,54972,220001,26007,51524,390205,9066,745,3992,3995,2495,80150,7356,79026,1937,64852,26229,79081,751071,283237,5436,374395,9304,25923,2011,283248,7423,2286,572,116085,10235,5871,10938,170589,7108,741,2197,10435,5977,283131,254102,10089,4296,6494,254122,1072,30008,11007,8061,81876,254263,10897,256472,25855,65003,10072,254359,8722,10432,6712,78999,29984,22992,338692,5499,57571,6199,57175,390212,9600,2950,100505621,91703,81622,10312,51083,1374,116512,219931,2248,8772,55199,4926,220074,25906,3636,401,81570,5138,89849,23201,58473,51287,80227,374407,283209,408,6188,283212,4135,80168,84649,7481,25987,192134,51773,28971,92105,65987,283219,9846,27314,51585,60492,1740,54843,8726,65084,2915,219595,57093,120114,79101,10888,4361,51503,23052,143686,84441,143872,10413,114908,101928424,834,2893,38,472,160140,1662,399947,5962,105369490,399948,143903,23235,5519,64776,1410,85458,1737,120379,26521,5805,4684,255239,80975,9183,10179,25996,23705,8882,335,23387,5049,9159,23621,22897,916,915,4297,143941,372,23187,7379,6230,2542,10525,55823,9854,4162,9099,23650,220323,7007,414899,55800,219858,4900,90952,64221,54538,220296,80071,9638,100169851,79607,55572,6484,2313,63970,9743,6768,11095,399979,83700,27087,6539,84318,4815,65125,79602,2288,55846,7289,57103,57102,3741,7450,55200,7132,4055,939,9918,2597,84519,5763,920,27239,83461,7167,10436,9746,283316,9332,55810,719,642559,57494,144568,10219,2,29121,9976,160364,4973,3823,3822,3821,255308,10748,55359,8531,259296,259295,259290,100129361,5544,5545,5542,2120,4040,80824,50865,2012,2904,55729,51729,440087,397,85004,5800,4257,55885,728622,54477,53919,6579,3375,79912,5965,80763,10060,55500,6660,144363,3709,8496,387849,57542,55297,83857,10526,65981,441631,196394,10059,341359,84920,283464,10138,51135,5756,196527,9169,91523,10411,140461,23519,3906,784,27289,7480,23109,8085,50846,55716,7846,5630,10024,65244,100335030,23416,25766,359,362,363,41,2819,84987,91012,51474,113251,57609,25840,9802,1990,341405,91,160622,60673,3887,3889,112802,3850,196374,3856,3875,23371,283337,3695,9700,121340,517,400043,3678,5502,403282,390326,967,10220,84324,4327,6490,5869,6231,2065,140465,4637,283373,10330,9924,4284,11176,10728,4666,8608,11318,23306,4035,56901,3626,114785,115557,10956,116986,25895,10677,23041,283417,10329,283349,11197,253827,204010,84298,92797,8445,5908,55508,4193,1368,11052,10818,144453,117177,4848,27345,5787,8549,196441,23011,29953,144321,114882,1466,6857,79611,8499,29080,160335,84125,25834,91298,282809,8411,28977,57458,55785,55591,100132594,6636,144193,317,23074,55592,55681,246213,27340,400,56994,55332,4801,493861,55198,255394,55703,5992,90488,80298,1240,23479,338773,6404,55530,4598,84915,51228,88455,400073,51184,51699,84329,8315,80724,8550,89894,10906,6128,5781,22895,4940,8437,387885,79039,80024,9904,6910,6926,23389,54997,4842,283455,26353,387890,6175,283459,9478,9761,6927,5027,10645,283385,23067,5715,22877,65117,9735,8562,9026,79720,51329,387893,10959,57696,2967,23545,144348,949,57647,140707,65985,121256,2054,6433,100507055,23141,2802,7637,7699,647589,259291,284232,54737,55269,7750,10804,8100,53342,101930748,10284,253832,4285,221178,143,10810,2835,219333,219409,255967,2321,145173,10443,5983,26960,8900,4093,29880,11340,55578,122011,51569,57511,2308,100616668,1997,11193,79612,28984,23078,29103,55068,144811,8848,55425,386618,7178,83548,220416,3356,9445,5925,10161,2862,55213,3839,10301,220108,115825,283521,83446,440138,4752,220115,144983,10910,11061,27253,102723968,5101,57626,1602,1203,26224,122060,1910,64062,84189,2262,10082,23483,160897,9071,5611,55757,10160,337867,85416,259232,55082,3981,8660,104355135,6656,2155,2159,55002,8881,390431,7011,123103,55644,57447,440163,3183,9878,9056,26020,10419,60686,64403,22985,10278,116173,79178,10202,10901,728635,80344,161247,29082,4738,56413,1241,196883,4776,3002,2290,387978,5587,55632,29966,112399,171546,6729,283635,55012,5083,6751,161198,122553,5411,54813,55015,6166,4247,122773,79609,6655,8814,11183,51062,60485,51199,5836,122786,54331,22795,5732,5706,10979,2764,122809,93487,22863,3895,54916,10640,55860,387990,64582,112849,51528,64430,5583,6617,83851,27133,57381,23224,4522,7597,9495,3306,26030,2530,57475,10490,51109,677,64093,53349,58517,5663,89932,83544,100506476,145482,145483,4329,4053,51077,8892,27030,2353,23093,7043,55668,85457,58157,283578,10598,9517,57143,9369,145508,85439,6400,283587,54207,79882,161436,123016,55051,80017,440193,55671,4287,4707,53981,79890,341947,145270,90050,51676,57062,122509,3429,83982,57718,5265,12,79789,27004,9623,100507043,51527,10914,283598,317762,10858,2009,51466,123099,123096,79446,55384,79104,64150,5527,1778,3320,51550,81693,9578,4140,3831,23368,388021,283638,122618,113146,122616,29933,3714,9112,1397,80757,727764,646243,283796,339005,123606,23191,100996738,23742,8123,100506965,7337,2562,4948,440253,7082,26082,100288203,1133,9990,70,723972,89978,161635,4212,7057,11245,6727,90427,388115,644844,3712,27079,79094,51103,3706,4058,100137047,51332,825,64397,8773,255252,55142,146059,146057,9677,440278,2923,80237,4236,84978,728758,51496,8669,567,2628,7782,26258,399694,9728,9318,2585,3067,2553,54822,84888,342035,23312,29106,29767,29766,10017,100129973,10776,51187,9488,145788,161582,26108,283659,4734,6938,283663,84952,102,663,79664,54832,145741,388125,255180,83660,7168,114294,6642,79856,5479,9325,23060,80301,348094,51285,390594,10845,8483,81556,10260,84465,54962,5604,6124,197021,4088,79719,64799,5607,10116,10391,145694,9493,55075,60677,3073,123346,585,10021,9399,64220,1583,1544,79748,10066,57184,192683,4123,55272,1464,161753,123591,2108,5955,79834,10518,23205,55466,3658,123688,5685,646938,11173,1512,54469,2184,23184,161502,84206,283726,642402,64506,8120,123207,6457,57188,648809,388152,54993,84942,23478,5151,55070,3669,11057,56964,145873,348110,374655,3418,10509,10519,390637,440307,51335,23766,55898,8128,440311,400456,91947,23336,123355,196968,79705,55829,5046,80213,100124412,64285,8131,3050,3042,3049,55692,8786,64714,10573,4833,146325,9091,89941,339123,79006,124093,84264,63922,388199,64788,8912,25823,8938,84572,645811,1186,9894,23162,4832,197342,10101,3029,81889,6187,2671,283869,7249,25837,57524,64223,1877,1775,10921,21,4917,51005,83886,84891,197350,4210,7627,54925,197358,10131,84662,57407,84309,124401,79641,84656,146556,56052,283953,18,23589,29035,2013,5620,9516,29066,26156,2935,729978,92017,5073,255027,54820,64131,6210,79905,51760,51573,9738,400506,51704,124274,123876,112479,100131998,10261,6338,91949,4706,10595,63928,10368,115584,554206,51451,342357,197370,3566,50615,100128079,146395,23214,1201,26471,112869,6799,6817,7284,25970,930,83985,728888,6693,4150,79447,9961,253982,124446,9344,8448,146378,79153,5595,11151,10421,51333,79077,79724,90835,1489,93129,9726,79001,5652,146547,3687,1339,283933,79798,6524,124411,102723753,386757,84706,81831,81533,94160,83752,55027,113,124460,27324,64400,79068,79191,643911,54947,84290,1066,2775,55239,583,4500,4493,4499,4498,4489,4490,4494,4495,4501,89970,51090,6367,57017,92922,221188,1258,1459,23019,146223,1014,6236,8824,283848,865,55336,283849,26231,29109,55282,51673,9114,84080,81577,57610,57215,1506,5699,6560,64180,23659,84138,999,54921,6645,80777,28987,11060,118460,25839,146433,7567,6898,342371,9798,1723,9785,463,5713,440348,497190,79152,440387,1504,9564,10428,124491,4166,11345,54386,85445,22879,100130958,51741,23300,2653,8139,5336,10200,3281,58189,1327,64779,2300,763,1535,4597,9780,339059,81620,2588,283860,146429,29123,6687,27132,124045,124044,22980,653486,8447,50628,55178,29,7531,4641,8578,727910,114826,146760,9905,284009,23277,8386,4995,4994,8387,443,162514,1497,83460,5026,55421,7326,201305,124975,400569,58191,5694,2027,9552,388324,10749,55065,7775,84622,100130950,9135,4927,84268,708,51009,79003,23302,54739,245,37,11337,1984,2874,147040,339168,57555,374768,643664,8741,968,1107,247,84667,9212,22899,643904,162387,23533,9482,146845,124739,4621,6341,644139,60528,9955,5376,57335,4213,9611,9487,7314,57547,162632,23164,201164,6720,79018,1819,7156,654346,220594,284047,254272,729288,147166,125206,10750,22905,27077,9706,11216,348254,339184,25979,3768,26118,440419,201229,23615,284085,90410,645832,113235,94005,9703,6388,6147,284086,2319,51268,90313,85464,84081,1362,9527,440423,79915,84282,4974,2123,55352,55813,23512,114659,5717,8851,4642,3980,5892,54475,162394,55106,163,91608,79148,8148,201299,9326,79893,3975,26574,31,11056,30837,57636,100170841,10948,8557,94103,9862,125111,1236,6605,3866,2520,10609,60681,1267,7266,5878,284119,3292,2826,10266,10197,2538,3430,10493,672,10230,113277,1845,284067,23591,5697,92579,7343,10900,51629,284069,2535,10052,2670,10882,79877,4836,79777,100506084,644172,162540,4137,9570,3837,90506,55163,79170,80279,10951,8631,3217,84366,10481,10241,516,11267,162466,8405,10237,255061,1748,1101,64847,91369,10140,56934,10040,23531,8526,59342,124540,51649,404093,140735,124538,9256,22843,55771,388403,79665,762,84669,342538,440452,339175,11011,26115,1534,10238,729683,117246,5705,6603,146771,2689,6329,92340,284021,11232,1655,440456,201283,27092,786,26207,440461,5573,10351,201266,9382,85001,94015,124602,10871,9368,26151,2905,92736,283987,9121,79637,6613,51081,2885,3993,80022,100130933,29115,3691,85302,6730,23265,63893,15,100507246,105274304,6427,100507351,11322,147138,9144,125061,283999,100996291,9489,7077,3959,124583,64772,339221,125058,6448,57674,284131,79643,9625,124565,284185,284186,71,25794,55666,83882,339231,9146,6182,5034,396,51529,256933,4097,147111,201255,5881,5986,2873,64118,2194,9123,1453,924,6398,10966,6904,146712,403340,9097,9984,494514,7298,55556,7525,116,23347,9663,8736,10627,103910,9229,91133,284217,23253,57045,9989,11031,8774,63895,57132,84617,10939,10650,56984,79959,753,125228,162655,440482,6093,57534,4864,59340,6760,361,147407,54941,441818,100101467,10778,7572,2589,83608,25800,57536,56853,6014,6860,284266,125336,84064,4087,84322,4092,6139,677769,5596,55520,51320,1630,11201,162681,5874,80323,55205,90701,28316,220441,23556,8792,28513,54495,79839,220164,147381,55748,9658,7776,4772,9150,8612,126567,25759,284451,997,3004,55658,5064,79948,1991,10025,91300,91304,10347,23526,5434,22904,1153,2593,10297,399664,148229,83855,113179,1455,8943,8175,26517,2788,6449,60680,284422,83475,126321,10362,6915,9546,84839,1613,1938,51588,10148,80700,10501,126282,29128,5802,148066,257000,374875,9361,56931,2528,2525,5623,2962,8570,79085,92359,79958,8744,718,92960,57192,57662,126006,2208,30835,115704,5609,404217,6370,84467,79603,51293,256949,51129,84106,84330,26648,374879,84527,79088,7675,5300,50509,3386,125950,3385,11140,53637,57153,1785,11018,6597,374882,126075,57139,5589,84337,126068,126069,7620,90592,284390,163059,284391,7695,51710,147837,4125,84261,54831,29911,10661,2639,81576,284454,5989,113230,5731,10755,3337,6511,79852,10270,11283,26538,284433,7171,4218,117286,26017,58513,84167,79939,284434,27151,55850,79575,79016,83483,684,93343,25796,23025,55201,3640,3718,27106,5296,5143,25804,54858,9518,9244,25789,1311,10715,93436,54929,53345,374887,148113,51291,57130,94039,284440,7608,56242,90649,100129842,199777,7617,7639,148203,163227,7594,163223,100287226,100128139,7652,646864,388523,100129543,440519,100132815,7644,171392,7386,342865,8725,9745,147991,9141,388531,1050,1054,79047,26065,9710,339318,3249,163175,53827,148109,4099,933,148137,4868,84063,333,7305,79414,25999,199745,284403,5438,1155,826,147929,7705,84911,342892,374900,199704,92285,163087,390927,163255,94274,90522,5714,115727,147968,3960,1891,22933,4793,126433,342897,342898,282617,282616,57622,9535,55588,7538,6217,56891,8857,5704,339327,163131,208,126526,23646,57716,8425,9253,1553,558,90324,593,374907,90273,63946,6223,973,64763,2931,1954,3991,634,27076,390940,199731,5329,3783,342908,7638,7767,10780,7769,26974,7772,147710,4059,348,11129,284352,79090,90332,2068,10849,2828,24139,1762,8189,729440,388555,5536,83987,57469,5739,94235,25865,6510,2909,27202,9704,56917,6543,29998,6415,8605,374920,93233,54854,770,284358,51171,4924,27294,10856,6625,8541,27120,113091,55011,2217,58506,83596,3276,199800,126129,81857,11284,79784,256236,6689,112703,284361,94030,6320,84798,55554,354,3817,25818,5653,5650,43849,43847,90353,2109,946,100049587,2357,84765,79898,80110,9668,284371,90321,400713,84436,147658,388558,55762,7696,55769,81856,162966,90333,162967,55786,91661,126017,503834,5582,79165,79143,6203,23547,3903,57348,114823,148170,11024,79166,54776,7138,7137,22870,125965,729956,57106,646643,163033,338321,204801,147948,147949,63934,57573,388566,390980,7565,57191,79744,55659,7693,10520,100874260,730051,147687,147686,147685,80095,100128398,284312,342945,1,388569,27243,7593,65996,440570,642273,26751,52,285016,7173,246243,9781,57498,129642,10971,3241,4953,79954,285150,130813,23620,23175,28951,10408,79677,57665,57539,4148,6382,151449,114818,54454,165324,388931,2281,375189,653140,79172,22979,1788,150946,3030,3032,92749,9381,3777,22924,54867,11117,3795,10113,150921,7781,7349,5496,200634,11321,22950,151056,23160,165186,92291,30845,6683,84272,57448,25780,151325,9637,5212,253635,100505876,10153,23683,1545,92906,729967,6654,344387,8491,165140,100129726,63892,130271,51626,64241,6496,9419,90411,4072,4436,80204,3344,129285,494143,10936,23198,6711,56969,57142,57223,87178,114800,7444,5194,84542,339804,130872,10575,10678,200728,5013,51057,9792,6509,5861,4211,10438,116143,5534,554251,10887,9938,22848,307,64395,51449,79998,79315,55577,400961,27332,94097,10574,200420,55233,84058,6242,550,1796,9801,1496,388965,8802,129293,10618,54884,822,284948,10791,25885,51318,65055,344167,645784,440888,90499,4118,64969,84874,51011,400986,431705,1844,23020,150771,26504,26505,57730,23505,3631,493753,80705,129531,51455,9486,55571,9448,6549,285190,27233,344558,65124,151009,10018,84524,150465,84771,118433,80255,57628,51141,165257,55240,1622,6344,200373,79134,5899,274,10746,55677,55679,2840,5433,56886,440905,728378,55627,92856,100216479,113457,344148,23190,4175,647012,53353,8942,9839,27249,375287,7130,55183,785,10254,114793,55660,4929,2820,57471,90,92196,29994,10010,2888,6326,27347,10170,4036,129880,130507,389058,79828,80067,79901,1781,8520,3655,11069,6670,100131390,79634,7456,80856,3235,401022,3231,10651,375295,4780,8540,129831,65977,91404,57703,54431,2487,165215,10203,7035,51454,116093,54529,150709,94101,84281,3628,54842,6772,4430,23671,57181,56171,91526,80219,3329,130132,205327,26010,130535,100507140,9689,8837,843,841,151254,65061,130026,79800,117583,54891,100329109,1933,57683,22868,8609,389073,4133,6120,10314,2066,79582,580,92691,7520,7145,151306,14,64114,58190,9125,64320,9654,1593,8941,151300,255101,151295,27013,79137,8576,7277,80086,3300,23549,10290,5270,1286,3267,80309,130888,3431,11262,93349,81618,80210,151477,10316,250,646960,200765,80303,3635,401036,79781,57007,1293,79083,9208,80895,643387,26146,51665,85009,2817,57140,547,189,23178,5510,3069,10494,666,84289,728294,129807,285093,285097,728323,400830,140680,6666,1457,85508,113278,51378,55321,9751,55968,10326,55423,57593,100288797,64601,5786,2797,5020,65992,83959,64096,80332,54976,25876,55317,80025,11237,5621,9770,84515,55612,650,23236,57144,22903,51575,140733,6238,92667,58495,55184,10741,92675,29075,3642,22803,3170,6754,7056,63908,1473,57136,84532,30813,955,26152,101926935,149934,284802,117285,245936,245937,22974,85366,2307,128853,81572,3055,140688,149951,51654,6640,128864,170487,84905,128866,22913,191,83737,84557,23054,128872,26133,3692,51614,647979,22839,5933,6185,56259,128434,9675,7052,85449,26051,7150,23051,6431,26013,10110,51098,10955,60598,80336,6789,128488,6590,6385,27296,51604,90199,280664,11065,128497,63935,4318,958,64405,51006,64849,81031,55959,57580,10564,3755,7764,8537,6790,388799,655,55544,164284,1908,116154,60437,5688,26164,4923,11054,1299,100132911,63910,768096,128414,55738,3785,1917,79144,85441,26205,54923,56731,140701,7165,54963,24148,284739,54345,10287,4987,198437,4661,5822,149992,6782,1525,54149,387486,54072,54148,58494,2551,351,9510,29104,10600,10694,571,57466,9875,10215,116448,3588,3454,757,6651,9946,6453,1827,54102,23562,3141,53820,7267,2078,3150,5121,191585,7031,5152,5316,23076,326,5211,6612,754,80781,6573,54058,23181,6285,3275,150160,387590,128954,100996342,51816,27443,83733,529,8214,5625,26220,25787,6576,6899,79680,29801,65078,85359,266697,5297,8216,113691,6545,375133,7332,23753,29799,5594,7441,96610,129025,25812,9609,613,26226,150244,51233,91316,7621,29802,150248,91319,66035,6634,1417,1415,1416,24144,440823,23760,84133,2130,10634,10633,164633,3976,550631,23541,284904,9514,23481,6948,339665,113791,54944,253143,6527,10737,25793,7078,9215,91464,104310353,10043,3162,4174,80830,23543,80833,80832,25828,11020,4689,7263,4357,79734,164656,6753,5880,27128,100506271,29775,11135,26088,57026,11078,23464,8484,129138,85377,6663,9463,23539,8398,23764,3761,11015,10521,25777,10126,5155,6122,91582,8911,27352,2847,63929,150353,150356,5905,84844,171568,2547,4809,150365,79879,115650,6942,91695,706,758,25830,80339,85352,55615,112885,23313,55007,25814,7477,5465,150383,25771,79174,400935,164714,23209,56666,80305,85378,6300,5600,414918,6305,55586,91289,1890,644186,410,284942,391322,27255,51095,51185,285362,51066,25917,84818,55845,7428,3656,491,3269,6854,5468,55287,6161,7476,51244,7182,64145,9467,131965,85403,686,117248,285381,131096,5868,8850,28512,7068,55768,7048,201595,112616,4292,2803,339883,30,4615,64689,3921,4336,9045,285267,285268,92999,57467,25994,1238,55129,57456,23395,10803,79443,2829,1230,1232,259173,259236,29122,5745,29072,25930,54859,10675,6599,22907,4134,5364,51246,90226,55152,3913,64925,200942,375341,387,6988,84276,1605,8927,327,4485,386724,29925,7318,4486,10181,10991,7869,51364,11068,51409,7867,2912,118442,57060,25886,11344,132160,132158,56920,11188,23166,28972,3700,5580,55349,93973,26059,54756,7871,54899,11170,200844,55079,8618,132204,80145,6314,9861,56999,115286,26018,84541,8801,285203,7110,10550,23150,27086,23429,5067,692099,107986100,2632,389136,100846978,285220,84100,131544,84864,26341,56650,1371,84319,9868,57337,6152,79598,64332,214,344595,56987,961,22989,57650,9666,25945,257068,55779,54762,57577,79691,26137,4045,3081,285282,3059,2804,286676,942,26355,83666,151636,54625,79663,111,4638,57493,8723,200810,10840,79364,166012,114112,11343,8607,60678,7879,28976,90288,6010,23129,105374105,131873,79858,131870,23317,51554,55573,11073,7018,51560,6578,6259,105374119,51421,80254,5523,5096,10274,4690,51163,55179,5948,5947,349565,64084,92369,256356,545,7220,23350,57088,2992,116441,25937,51122,11342,116931,9934,64805,5028,23007,9197,8833,25976,730091,647033,5806,64747,286827,3840,51068,590,79740,5276,151790,11235,5274,27333,93556,84517,5010,57709,23043,5337,8743,10242,51193,55669,59345,86,51555,151613,6657,23200,54165,84002,55486,1173,5708,1981,131408,23355,285382,2119,132112,5648,604,4026,401105,55214,344901,152137,84239,4976,3280,93109,55341,5504,4585,10188,7037,131540,5130,26043,165918,200933,375387,84984,54965,5062,622,84248,84859,84223,152687,654254,7700,79963,170960,54872,521,4636,2580,84286,10861,10417,92305,2261,79441,79155,118,10227,8602,2868,6002,348926,85013,53407,1400,152789,5522,93621,80273,389199,27201,644414,57545,285550,952,80306,133015,166647,1665,5099,51274,92689,5981,401127,3093,344967,323,22998,10463,10396,60558,2565,2555,57205,285527,54940,132671,65997,402176,5156,55858,9662,10606,6691,5978,3490,2044,1060,7365,57050,22902,92597,8671,10886,213,6372,5473,2921,152815,55153,419,950,8987,339965,306,100505702,100505875,153020,441027,79966,51023,5783,4299,6696,9429,266812,2895,658,8633,5910,128,126,4547,8649,4126,56898,54790,93627,9061,113612,51176,64850,84570,55013,81579,54433,132720,51574,287,817,7368,9348,100093630,645455,729218,645513,79931,308,5393,57182,27152,10424,23657,1998,60592,57484,27309,84640,2549,8467,166752,64399,54726,166785,11157,6189,152503,55294,201798,23321,303,2983,1519,55314,57600,92345,55319,23520,1363,50859,55601,91351,4750,1182,54969,441052,51809,11341,8001,11086,2823,116966,60559,175,55714,201965,291,57587,256309,105377590,8470,2195,100419743,100874392,153478,133957,10016,11336,11076,79844,340024,7015,6531,79888,4726,50805,79192,401172,84246,6715,108,134121,9037,100505806,83853,1501,1767,23194,54463,4651,10409,101929544,1010,1007,1004,23037,51663,114899,26064,153657,79925,3575,92255,133686,6507,2668,3977,2533,1601,5562,6167,730,643977,3157,64417,23530,3670,3672,3673,4338,54622,8988,11082,133383,166968,65056,345651,10769,115827,57688,3796,27292,285671,401190,373,54557,55914,140890,5295,1022,202243,5884,100506658,4671,55814,64087,9607,4131,23107,79810,167465,3842,64283,10412,51426,2149,2150,170591,1393,84327,8546,411,23743,133746,9456,256987,644936,441089,167555,1719,5924,6228,92270,7518,1462,10085,285622,55338,5921,645323,4208,1070,84059,57561,285600,84250,22836,202299,167410,100133050,9366,100652853,4124,814,134429,9315,64097,7905,64848,5229,153733,51014,285605,3295,94033,133923,6643,1456,65983,501,51808,84466,133619,613212,6558,28965,171019,51735,96459,11127,6932,51265,7320,4762,7045,389332,10949,51306,8382,10112,51308,2107,1495,641700,7322,51523,5201,1839,83697,10307,3550,54853,153527,56147,56143,56134,54661,56128,56123,56108,8641,56099,26025,5098,56098,56097,5097,9604,80762,81848,2246,57824,57528,54439,10915,5521,1809,117156,154,79628,22885,134265,728264,389337,1836,81789,22993,1436,972,3340,11346,134466,2878,6678,2890,79685,23367,25929,29093,84868,1879,153830,147,114825,2172,23120,134492,79646,54908,133874,64901,30012,4869,92181,54492,57222,8992,80315,51617,100507387,285598,51491,54825,26262,90249,2264,83463,10960,10636,80758,9260,5626,64777,55651,85007,91522,117608,30832,80230,11282,8878,255426,5601,92304,2324,4245,10399,55770,135458,2295,2296,2762,1992,221756,5269,4835,670,221749,404220,10455,10799,648791,10667,9450,6745,83732,154007,221711,54898,84830,1906,221692,54438,63933,29116,221662,63971,7172,3400,154141,1871,6659,401237,353219,7915,51053,9750,10590,10050,54718,100270746,346157,7745,222696,81696,26531,442194,26716,116511,7932,4340,340198,80862,10107,89870,414777,28973,11270,8870,780,2968,57176,29113,170680,4049,199,55937,1460,80741,80739,23564,1192,80737,3303,4758,10919,717,221527,7936,6499,7148,63943,5089,63940,6891,5698,7922,10471,5863,6892,8831,449520,3710,221496,221491,6204,29993,6882,50619,7005,340204,1208,222662,285848,222658,11329,6428,57699,221477,221476,221472,221468,2739,8645,221458,23500,57497,222642,221443,221442,54209,4188,7942,29964,100188893,2979,55809,23304,442211,285855,10695,9820,23113,65989,9587,221421,7422,55362,3326,347734,441151,202500,988,22875,10231,221400,7941,55166,85315,8521,60481,2729,55227,389400,667,51715,202559,7803,23469,1310,135152,79627,22999,115004,26503,135228,55754,27145,4646,3617,9324,594,4199,167681,9892,4907,387066,3354,23036,8732,51465,22881,57226,23195,6885,79694,10690,23376,9457,114792,5454,57531,55278,11231,7101,285753,8763,64780,23097,112495,91749,2534,2444,1300,3841,23629,25842,221322,57515,2173,134829,154215,154214,51020,135112,135114,55862,387104,5796,3908,93663,114801,2037,26002,8417,83551,9038,9287,116843,6446,64577,10767,4602,4217,57221,167838,4829,57211,134637,10981,23118,85313,116254,11104,9113,5110,80329,646024,2099,4988,154043,22828,8871,94120,7430,100130967,83861,6648,39,6950,29074,729603,5340,56895,5071,9444,10846,285800,113402,8635,79981,7058,253769,55274,6991,55780,5575,54919,23353,11033,84310,115330,79778,7975,392617,4521,155185,9907,57786,84629,54476,5879,441194,56913,54664,221806,23161,3696,6671,55536,9771,10457,4852,1687,3181,29887,8935,3200,2128,8887,9865,9805,84725,79017,358,2692,117,5137,23080,11328,27241,168667,100506725,54443,313,54749,349114,5683,9263,55744,55665,285955,401331,28988,27434,2645,83637,83605,23148,3364,168448,63979,23242,285877,23480,360132,349075,2631,908,401357,441234,643955,730291,649395,340252,641746,643180,2990,435,729156,55069,51119,5382,64409,441250,155370,9883,260294,100101440,6804,83451,1364,7462,442582,5383,729438,81554,654817,5387,3092,6369,5447,4191,619190,100133091,22932,100132832,10875,57157,2770,10512,3082,781,10371,2913,79161,5243,154661,442523,79846,85865,54467,57798,1021,55610,2791,64921,8910,5445,51666,5166,10165,7979,57001,6863,22853,25851,57154,10095,11333,8896,84124,1577,64816,7589,4176,221914,10734,441272,101735302,29992,221908,81628,2783,7455,7205,4584,10071,81844,375607,346606,51024,79706,5439,10234,100129424,9512,27000,5701,55904,6856,55973,5172,101927974,3912,168451,83943,64418,29969,83992,10157,4698,8976,2861,381,5078,55131,402483,346653,84691,2318,3663,6608,57464,7328,51530,136259,5420,60412,800,55281,647087,1129,9162,64764,92092,28996,6916,84255,23608,6742,54429,136541,89883,5304,1180,338398,9747,442361,135941,8454,155061,79970,168544,155066,285971,168537,474344,170575,28959,4846,9311,10922,83590,136371,349136,58508,2020,155435,64327,5799,57488,644128,157695,101927752,2055,9639,64478,349196,100128890,9258,203074,203076,54984,101929229,2222,613209,100506990,729732,51201,9108,57509,101929066,55790,11178,2675,23039,2039,64760,79873,6440,649,661,64236,8797,10863,4741,80005,157489,665,148,81551,2053,1191,51435,55246,286133,23303,51669,7486,84549,80139,11160,728024,9070,137994,83877,8754,6422,51125,137964,3551,27121,7419,84376,2339,7336,79645,6591,9705,4986,100507516,8601,6917,29088,114786,100133234,137695,96764,4067,6224,4342,195814,5179,5862,157807,444,286183,8836,7274,253943,9420,9650,5150,1392,23678,80243,389668,6129,54332,79776,5828,7163,65986,619279,5375,650747,92421,85444,760,51115,8895,4683,1666,793,51633,286144,2669,100861412,286148,9134,157657,6383,6156,10247,116039,5440,51366,401472,25879,55074,284,3646,9694,114788,84294,5885,401474,5168,22882,11244,157769,157378,83940,9788,6713,286053,5820,3786,7038,10397,6482,169044,54108,27161,22898,2843,101928087,57152,137797,66004,100128627,4062,338328,100507316,79943,116447,114822,23144,1936,84948,286075,100130274,22827,340371,84875,26873,8733,81858,51236,727957,8694,79581,51160,4796,50626,90990,2875,414919,80778,6132,65265,100287171,55871,81704,23189,10655,169522,5991,169792,50808,29126,158358,26953,90865,2731,5789,4781,11168,203238,4507,63951,79817,23586,10210,4712,138474,54840,364,441394,54926,318,57462,1271,138716,3590,6363,6366,84720,10488,152007,10020,9380,51010,100289137,253650,158228,79937,220869,107984035,728577,103352539,375719,203274,642929,101927015,9414,9413,23137,80036,51104,9615,7763,216,301,5125,653162,158471,23230,29968,101927502,55582,23287,389765,158046,10507,6850,100129347,4783,23299,138649,83744,203328,23196,56033,3293,22927,8555,22869,84278,1515,51531,10541,9830,9568,79695,7046,85365,27130,91283,347273,54886,116443,5535,23446,83856,2218,6887,55151,58499,23732,7295,1902,158399,548645,64420,9991,100133204,58493,7539,100128385,1318,1317,114987,54836,210,5998,5004,25861,3371,7099,26190,7185,2934,2681,26468,26219,54542,10773,57684,286204,5695,401551,26130,79109,89853,23452,6136,158248,10044,2356,2022,102723566,203,30815,27090,2801,375757,26995,51148,2733,6418,84885,54662,254295,23511,56904,414318,28989,375759,140459,51450,9536,51759,10868,23048,57720,445,8939,25,10319,83543,8021,83549,84628,9328,5900,6130,6834,57109,11093,11094,389827,9719,1757,7410,11091,157927,51116,402381,138151,8022,9919,158055,4851,101928483,51162,85014,389813,8721,7186,286256,401562,9022,401563,2529,954,11253,29952,286262,94107,27158,25920,441478,54932,26012,375775,64975,92714,389831,55344,8225,28227,414,416,5613,171483,3052,5634,7114,8481,2824,54960,2187,158747,11238,8233,2925,56474,4810,6792,5475,51360,10549,6303,1968,5165,347442,11141,53940,83604,442444,5638,6990,94122,10159,159013,9282,100132831,60506,8573,2857,4128,80258,6102,8241,7317,8552,7712,7592,369,5199,347344,6758,92745,24140,5935,64743,7454,10084,7355,3750,
Brain_17	Brain_17	Glasser Brain Parcellation	5692	FALSE	FALSE	729737,643837,26155,54991,7293,51150,116983,54973,54998,441869,643965,83858,55210,339453,29101,643988,142678,728642,65220,2782,163688,2563,5590,6497,55229,27237,1953,49856,388588,9731,1677,339448,261734,26038,6146,11332,8718,57449,79707,3104,9903,90326,55735,23261,9341,8863,11315,54206,50651,473,80176,199953,22883,10277,5226,23435,10747,2475,26232,57085,1185,90231,5351,9927,60672,9249,126755,842,23341,23207,284723,23013,7709,149563,114819,55672,84809,11209,9696,23400,6390,55920,55160,126917,23352,5322,127733,55450,79594,65018,1889,84224,54361,9923,2048,7798,55616,6924,57095,11313,2582,10772,163702,90529,57185,10250,57035,26119,57134,56181,79000,5051,149420,84243,63906,126695,388610,6548,9064,2268,2537,2140,83667,54797,65979,54952,10691,2035,6429,9410,553115,55116,23633,79140,3065,653121,339487,5928,57648,3208,204,149076,1912,7579,113444,100506144,9204,79830,9202,79932,339488,127703,192670,26523,192669,27095,55194,84967,127700,728431,64769,54955,55143,79693,3633,10946,5453,105378663,643314,728448,8761,10450,64064,84879,10269,64744,4802,1503,2981,2980,22887,284716,84217,728621,6513,7075,64834,23334,9048,9670,149473,55929,8643,57643,4595,114034,10327,60313,51249,23139,10103,541468,8438,10489,387338,2166,8569,148932,64756,9813,54558,1996,63950,11124,22996,4898,51060,9372,200014,55268,4116,7804,148979,9528,26027,25973,199964,51361,414927,163782,7398,29929,84455,3716,5142,84251,200132,57708,23169,9295,81573,1491,9406,257194,204962,26009,23032,91624,11080,10964,10561,23266,5567,148418,80135,1486,117178,8915,54680,255631,57489,9403,5586,2959,494115,115361,55144,84146,8317,253152,284697,11146,7813,30836,2730,199857,1806,23443,64645,54482,127495,1629,8634,8556,2135,102606465,279,100129138,22854,10451,57535,343263,6272,127002,57463,83873,2948,10768,85369,3737,3738,128338,5016,829,4343,333926,260425,10745,54665,10717,204851,7812,81839,476,3321,10905,54834,644242,27246,100288805,728989,5565,9557,51205,100132057,644591,9659,9900,10903,11311,23632,148523,80222,1893,1513,9869,149428,56882,10962,388695,6944,8394,5298,5993,23126,57530,7286,117145,7062,57402,3608,57459,9909,27173,148327,25912,10456,57198,3570,55585,103,51043,8751,1944,7059,4580,10067,1196,55154,55249,54856,22889,9181,84283,112770,7203,54865,60484,81875,51093,9826,55243,2532,284677,391123,3765,93185,480,844,50717,7391,126823,4817,27005,5498,4720,6391,3310,127943,11266,6675,54499,149297,117143,84944,5451,55827,23432,481,29922,8548,10560,92342,22920,92344,23215,8674,26052,5279,7292,101928673,27252,149041,63931,64326,6646,163590,9213,57710,10228,51278,6004,1660,3915,23057,9887,116461,80267,54823,10625,7175,5743,5321,51377,51022,3075,10878,163486,388722,23528,83479,23271,252839,5317,7139,55705,10440,6051,127833,10765,8497,134,1116,9877,22874,6900,388730,25778,9911,5129,2005,85414,8934,254428,338382,729533,23380,9261,55432,5208,725,100128537,5362,57172,3914,3290,56256,55733,9926,5525,467,79805,90806,26750,5784,51133,51018,643136,25782,4139,9015,375056,64853,23219,4931,3930,10637,64746,286826,56997,8476,116841,57165,9816,79605,22796,440730,128061,8443,84284,80003,84451,148641,6894,359948,9804,51742,6905,148789,1130,56605,3964,1131,56776,6000,2271,23596,1122,200150,9859,10472,257044,51029,101928068,64216,163882,51097,25893,284521,391190,391191,391192,254879,80851,79894,55657,22982,23185,22884,5214,10531,105376360,79754,54522,3601,84991,80760,10659,9712,26019,55526,11164,8872,57118,5264,22929,222389,8559,55691,51182,79723,64421,9397,221061,80013,9200,783,221079,387640,8028,23412,220213,56243,57584,57512,23590,22852,84930,283078,143098,51322,57608,55149,6935,3799,80314,3688,219771,8325,57209,219749,7587,399744,100129482,9790,5979,3185,642819,8187,7580,83937,7570,253725,83849,26095,642826,55753,8505,100652748,387680,259230,23283,253430,55847,7019,80114,84457,84159,219790,22891,1959,29982,347731,64081,3189,55680,8034,80312,55749,5552,9559,5464,55222,5660,9806,51008,119504,90550,729092,9632,170384,23053,7417,83938,3778,11128,57178,10105,311,27069,54462,23063,79812,119385,9562,9060,100144748,5728,55328,57559,3434,119369,84333,9044,22849,3416,3832,64318,23232,5832,54619,9849,102723665,84458,10023,23401,23223,51013,80019,26287,60370,83742,118813,55118,27291,84795,3257,26507,2805,57089,1355,23268,55280,282991,25956,55662,57715,56652,81855,81621,6468,30819,8861,23082,8729,79176,79847,51684,54838,54805,9118,84108,6877,84833,9148,9644,79991,119392,9446,114815,7511,4601,10285,1847,27250,92482,8036,6934,840,9937,374354,55088,56165,84632,57700,26033,143379,259217,119559,10935,2869,2263,10579,59338,36,9184,119587,4942,399818,54764,26098,55760,10539,55844,664,282973,80313,170394,3632,84435,85442,101,10844,1571,93426,60626,5719,80162,338707,57661,6343,283232,64787,6888,347862,55367,57104,54472,9024,81532,402778,1509,10078,7262,4676,114879,7748,650368,6240,6737,119774,10612,23647,26515,144132,23378,3611,63875,387751,7762,8665,7275,79608,56674,56675,23258,10527,7702,23075,133,272,9646,1982,58486,374378,55031,9645,406,84280,84188,5682,5140,120227,55553,10944,3767,6833,10083,3746,11234,7251,84867,54503,89797,10553,10196,203859,57084,2620,258010,91057,627,196074,120534,26610,10114,25758,966,4005,25841,51074,8050,54765,7189,55761,221120,387763,2132,57586,55343,1408,9409,55626,283254,9793,79096,84364,29763,1643,53,8567,4607,6688,91252,55709,4722,114900,23788,23360,23279,8501,9246,219539,10978,51075,219960,9404,80829,23220,219988,6809,54948,27339,79073,220002,51524,51259,54949,745,1937,64852,9219,26229,221092,10629,79064,10482,54663,23642,1128,114571,79829,1351,28992,83707,84304,3338,56834,2101,283234,10235,5871,4221,10938,23130,5526,402,29901,113130,7542,738,84447,823,23649,220359,83786,283131,378938,57410,10524,80198,9158,83638,9092,84285,64837,3177,246330,10072,8722,55231,10432,83759,6712,78999,156,338692,54961,57804,5883,5499,57571,5790,9049,9600,10263,4723,254552,81622,221,4728,10312,1119,51111,4041,55291,3508,116535,219931,8500,2017,55191,4926,10809,23201,51642,7352,26005,10714,9789,81544,871,7405,7481,5612,56946,2615,726,5058,282679,1207,79731,5547,27314,58487,8322,1075,219595,10003,26973,56935,85459,79101,9440,54851,10929,143684,8898,8690,53942,57562,79659,80310,84437,143879,60496,8065,38,85463,2230,5450,143903,1410,55216,6392,83875,54970,9183,57646,7704,84811,8882,9159,6330,6327,196264,10632,84866,56912,51399,55823,1798,25988,867,79102,9099,7070,23365,6653,399959,341056,79827,84897,54414,4900,90952,79684,63876,9538,399967,219844,50937,6734,55572,114609,28960,6484,2113,2313,9743,120224,4798,56980,334,4978,29087,27034,6539,101929384,65125,5893,144699,775,55846,83695,10867,56341,57097,4704,3736,57101,7450,928,6843,9918,2597,25900,4839,1108,51147,171017,50813,8079,3902,27239,10536,2784,10233,2026,113246,11331,9746,5830,283316,79923,6515,55810,55138,1911,23710,50839,5555,50840,259296,259294,259290,259289,259293,2120,1027,81575,51202,2012,144608,5800,11171,51071,79785,54477,121536,79912,51026,3945,6489,9847,586,11228,79365,3709,55726,51768,9412,23012,56938,60488,57542,51290,1663,636,10059,51067,144245,55605,225,283464,144165,51054,196528,9169,81539,54407,51564,29843,5213,140461,387856,121274,121273,54934,904,112,9416,27289,51303,5571,121268,10376,84790,79962,65244,23416,10445,144233,29127,41,91012,113251,57609,466,4891,25875,81566,7024,5463,9802,11226,6334,94,3164,60673,23371,3489,5916,84975,5094,7786,6895,57658,100240734,23583,25946,5153,9840,390326,3679,5959,29095,84305,1606,6821,84872,23344,79035,93058,1431,9924,8914,27165,506,5557,23306,4665,56901,64333,1649,114785,79837,196403,115557,65012,2583,10677,10106,91419,9194,57460,283417,29110,23329,23592,253827,55801,56890,57122,55508,4193,8089,196446,7103,83591,29953,552889,3747,84698,11010,4673,79738,23390,1466,8825,8499,160418,4254,490,7334,28977,7181,10988,59277,4048,5250,121601,55010,29915,493861,23325,9891,55703,1407,121551,11137,9671,11153,9733,23603,54434,84749,84260,488,51184,29902,160760,23316,6311,80018,10906,1840,53373,113675,6926,23389,79794,54997,23014,5985,54621,5037,64426,5564,11113,92558,5829,23409,1337,51499,84274,51367,9478,84747,5027,10645,51433,80196,84678,23067,22877,56616,6249,55596,9735,23457,79676,8099,55206,11066,79867,144348,9612,949,7316,114795,100862680,92293,121260,144423,121256,11211,8408,80324,317781,50614,192111,55743,100289635,7574,259291,284232,64328,10284,253832,221154,2254,26278,4285,55835,646405,5042,9818,6049,2971,222484,51082,2322,255967,283537,23281,6541,84056,10208,10129,90634,10443,23047,90627,9201,23111,8900,4093,55578,80209,10240,10166,1997,84078,9617,79612,11215,144811,387923,7178,283514,80183,23143,2098,3356,8803,29079,5925,81602,81617,83852,10206,540,9724,55901,26586,220115,81550,22894,11278,647288,9882,690,23077,10253,84189,26050,160897,22873,266722,10150,5911,3843,8428,9375,85416,5095,84899,2259,7174,54841,728215,84945,23026,79587,55608,104355135,8874,121793,6656,23250,23263,2155,2159,55795,8451,3916,113622,55208,55002,348013,22821,8881,65110,283489,91875,57820,10038,90809,283,64745,11198,57680,56339,5018,4323,55147,10419,54930,55017,23428,57594,90673,599,116173,25983,8906,10901,90668,4901,51016,10379,9985,79711,10548,51292,26277,7051,5875,161424,196883,4776,23351,4857,5587,23256,29966,11154,25831,9472,64067,1073,11177,4792,84684,253959,161198,4253,254170,145581,122525,54813,2287,57697,55320,161357,122769,382,79609,79944,8814,114088,81542,122786,283554,5706,6815,80821,10175,10668,23034,55030,57161,55745,122830,26520,9786,23002,6252,51635,5583,3091,112840,23224,7597,22890,3306,6710,91612,4149,10243,1965,161145,5283,384,23503,2079,56936,55333,317760,23508,4293,26037,9628,26094,5663,8650,399671,79697,122970,9240,57862,51004,91750,122961,9870,51077,56252,1743,83694,8892,97,79696,91754,10972,2353,122953,11161,112752,55668,2103,283576,2954,63894,10598,8846,22938,57143,2957,101928504,23768,11099,161436,55775,123036,9321,79890,5641,1113,3705,55727,57578,12,23405,79789,283596,56967,7443,51466,123096,79104,1778,91833,5891,55778,122416,23186,7187,1983,1152,9529,79038,9556,207,3714,2972,90135,283643,646096,440248,400322,8924,123606,81614,23191,114791,54551,104472715,347746,3653,57194,321,7082,1139,101927579,22909,161725,6447,342184,161779,79768,55505,254531,23015,440275,100505573,113189,27079,2644,55192,643338,84936,171177,57617,51103,4058,23269,23005,51332,25963,825,64397,57519,23582,146050,27229,7158,4130,1159,548596,4236,84978,728758,51496,80208,100419583,79029,7782,80031,50804,399697,2200,22995,100306975,2252,9101,54822,23431,100132724,123169,5597,10681,55930,9488,145788,55329,54816,54629,79811,54778,145773,6095,54832,51065,771,8925,9325,4947,80119,51324,390595,10845,54956,9543,57722,54878,51495,9187,55055,197021,4091,5607,8554,91860,54982,54839,56906,79875,5315,56965,25820,83440,4756,27020,57611,3671,8482,84993,10620,1198,80153,1445,25989,10066,9377,54913,192683,54939,79661,4123,10073,55272,92912,123591,10099,23102,80349,1381,5923,390616,23423,58489,57214,80765,84206,647042,8120,100505616,100505679,388152,100506874,54993,84942,5151,11214,64963,55070,176,4240,5428,51458,51335,342132,8826,64784,641,5045,2242,374659,91433,9055,26276,28232,100507217,1106,23336,123355,145748,55180,220,6627,79622,64285,4350,8131,8786,64714,8312,26063,9727,6650,9091,57799,117166,84331,197335,89941,9028,84219,84264,63922,7329,115939,64718,283951,645811,1186,9742,79652,57585,90861,90864,10101,3483,10607,124056,2671,9143,90850,4913,7249,5310,25837,84231,64223,283870,283871,1877,1775,21,80178,527,5170,652276,645644,54442,83886,124220,114984,84256,124222,51330,146439,9235,7755,7760,10127,54925,7727,79903,84464,10131,115,79585,9093,57407,29965,124401,79641,29855,5493,9717,51172,54715,79091,5373,29035,2903,80063,146279,780776,28955,23274,9516,8303,51061,2935,55313,5073,51283,23420,23042,54700,9665,4363,23049,79905,10229,9738,51704,124274,54988,123876,123879,57149,387254,51108,29904,55718,9956,57478,91949,23062,56061,5347,5579,5930,27327,115584,2975,23214,388228,6817,25970,79874,930,84901,83985,27040,440352,112476,79447,10423,26470,8479,283899,226,5531,83719,10421,22928,79724,100862671,9810,23361,9739,79001,84148,79798,729264,10294,6477,9683,255919,29117,85407,80205,23322,267,9688,9709,23568,51090,57019,5432,10300,3801,79650,65009,79918,2806,146227,1783,8883,766,57546,6236,8824,84752,8717,3299,8996,1874,79767,6553,25894,3291,9114,10664,146206,65057,50855,84080,388284,80152,3931,55794,54920,9057,84138,1001,84916,27183,10725,28987,55066,25839,55697,54768,55783,10164,23035,164,9798,3250,54957,9785,84937,124491,23536,85445,23300,2653,8720,9013,161931,79786,55625,9764,23199,64779,81631,23174,8140,763,54971,161882,348180,2588,197322,6687,8558,84501,22980,4157,10381,92806,2622,50628,100131454,64359,29928,29,5306,83547,10594,84981,6117,55720,79066,84254,23140,51479,7326,201305,10514,124975,409,284013,8402,26001,9552,23125,7775,9098,9135,56919,9851,54739,255877,201232,433,432,1856,23587,1984,2874,84461,57659,26168,9513,112483,92162,124637,9196,58485,116840,5187,29098,100128288,124751,81565,4628,56985,388336,7566,6416,9912,60528,1352,9487,201161,57336,57547,96597,8533,56953,55090,51655,146691,91647,51168,54890,7156,339240,220594,80039,5636,10750,55244,9706,8834,5606,26118,4843,7126,26073,147007,94005,230,9703,6388,9618,55731,26284,2319,147015,90313,28964,84940,84081,642,4974,114659,162494,64149,5717,4642,26022,6347,91603,162394,91607,5193,91608,8148,80179,79922,84311,4302,7703,100505576,57125,6143,342667,5469,51755,10948,55876,9572,22794,51195,3858,3857,10609,60681,115024,55175,83538,1267,7266,28511,2648,94086,23415,6774,80347,6945,29893,162427,27175,79990,2826,314,146923,3430,8153,672,10230,379,1659,1845,284067,23591,5697,84336,10014,284069,3674,10614,752,9020,201176,9842,51326,147081,4137,246744,284058,4905,80279,4779,29916,3213,162466,5245,3675,5164,64132,51264,55316,51747,10140,9043,54799,51096,58488,8526,8161,8165,404093,7716,6426,54903,5889,348235,55181,284161,1213,81671,51174,6198,10513,8493,54828,6909,26115,81033,92335,57003,11325,5705,6603,146771,55852,11232,1655,64750,146880,201283,8313,201134,5578,9931,25926,51321,22901,9120,54757,23460,100133319,23461,5608,3759,55028,94015,326624,54868,283985,283987,30850,3396,23510,79637,23163,51081,57409,60386,9772,283989,3993,29115,2584,201294,91107,6730,114804,8877,63893,114757,55808,105274304,23210,124512,6427,146664,654434,6397,57690,11322,125061,9489,9267,57602,146713,8535,125058,9775,79092,284131,79643,9625,22994,146705,284185,57597,80233,1468,348262,10189,5833,255275,5881,51181,2194,924,26502,56270,64122,146712,727758,7298,23347,8736,10627,642597,147525,339290,7541,23136,645369,5797,4729,9989,9218,2774,3613,1149,56984,79959,81929,55125,80000,114799,171586,57534,5932,85019,8780,29919,147463,3909,125488,114876,9331,22878,51444,10778,7572,125476,55197,25941,5289,26040,498,494470,9063,83473,51124,9811,54808,4645,30827,51320,9352,284257,51046,9480,10892,5366,23556,54877,1005,79839,25914,29090,55748,84735,284273,10194,2587,374868,9150,440498,84552,8612,25759,8174,91978,997,682,610,5442,10272,1991,10025,57418,91304,1265,10347,22904,6794,513,374291,26528,148223,54760,126520,53615,81926,113178,113179,55643,2872,8943,84444,55111,268,56928,84823,4616,2788,148252,148254,126295,58492,79816,7089,2767,8698,56926,4782,83475,10362,23396,9546,4145,85300,1613,1938,51588,51341,5605,84699,170961,56961,126259,79187,55620,10036,80700,84717,55527,6294,9361,2527,400673,5990,2962,8570,284427,10382,8744,56927,9322,79230,3643,23370,140467,57192,57662,56949,30835,6618,84467,79603,51293,4701,256949,9230,81794,26648,374879,10781,93134,54811,729648,54850,93145,1786,9294,125950,7297,11140,5141,84971,65095,3609,81890,1785,78992,3949,25959,374882,2057,115948,5589,115950,51295,54,199692,55552,126068,7695,51710,79973,10224,163051,163049,51398,1725,84261,29911,3726,1777,5886,4066,55621,9592,773,81576,65249,284454,90378,5585,10755,3337,9524,84449,10994,26017,8907,10365,79041,23309,93323,79629,2063,83878,79575,93343,25796,79709,55201,23149,115098,3780,23031,5296,5143,80726,54858,8178,55295,23373,9454,10147,93436,54929,404037,57794,23383,54815,57130,80264,284443,353088,79156,898,57616,22847,84079,388531,55094,4037,5184,26065,9710,10054,55900,148103,90075,57655,6324,51599,7392,4099,933,93099,10430,495,9757,79713,199746,126393,148137,79414,644096,163183,1346,57677,284406,84924,339324,57711,163081,147923,163087,163255,51276,163115,84775,126231,23094,399473,147965,3960,643669,6183,64857,339327,284323,208,126526,29946,57731,80271,1553,558,80776,56915,593,100505495,64763,5452,284339,3991,79177,56006,3783,284348,284349,342909,7770,9310,7733,56971,602,1209,11129,79760,388552,10849,2354,6253,24139,54814,23403,339344,388555,5536,57469,25865,4861,54958,23211,10055,26093,9704,11133,8775,29998,30846,29997,8605,83743,9266,54854,6141,56848,1628,54922,23645,581,2997,55150,8541,3270,54795,57333,3661,3276,160,53635,84335,51231,400710,3748,6689,112703,554235,84258,6320,354,5653,90353,402665,125875,7728,147650,90317,5518,90321,162963,147660,55769,125893,79986,55422,26121,112724,54776,5794,255043,22870,23640,84787,3589,6158,79763,84922,51545,29903,11338,55311,79149,140612,90485,23619,5178,9422,10794,125919,57343,284306,10597,147694,256051,162972,7693,10520,7710,79891,284309,100874260,147685,27300,201514,388569,25799,10155,7593,65996,7837,7260,51112,6201,129607,91543,8853,51692,6868,10971,8462,3241,4953,79954,10130,9475,1876,9687,28951,51594,1653,729475,7447,79677,348654,3790,4148,23369,388,64342,114818,54454,80304,8648,79172,109,51277,5443,1788,55252,10890,3795,8884,51374,790,7349,2976,9784,130557,5496,29959,200634,64838,84450,11321,64080,2355,5500,55006,51646,81606,30845,6683,55622,6801,54497,5610,25797,10602,151393,64225,344387,130733,80745,6546,91461,9167,63892,10128,5495,9581,5581,90423,9655,805,56660,11037,9378,98,400954,57142,130162,4528,344405,55704,57223,87178,7444,55120,53335,5966,84542,9736,7514,10575,4190,7360,51542,54812,5861,10097,200734,54465,27247,64395,4084,151516,5093,54980,7072,51449,119,113419,84693,26056,10322,84279,7840,51002,1716,388962,10797,1639,6242,7841,84865,64427,85474,84759,3196,550,80059,388965,84173,4144,10578,84913,8869,55037,65055,55818,7844,64795,926,51315,55258,22934,90499,729171,150483,729234,55654,23020,23397,93082,26505,200539,51239,54910,151313,1329,10120,25972,150590,51601,129530,164832,9486,79031,11138,284996,150568,5455,9392,653489,9648,5903,151009,129804,6574,7849,11159,8886,51141,165257,140738,6344,57669,79134,7247,129684,2071,55339,84826,5433,83607,79595,9394,55627,84317,92856,130074,55041,150786,29798,4249,81615,905,22930,23518,339745,11249,5000,55777,26122,3800,130574,27249,4703,26225,785,114805,728066,130399,151531,85461,151525,22925,5937,10213,2191,55137,151258,80034,100506124,79809,6323,8708,253782,115677,79675,285141,26003,1781,8604,254042,1745,1746,5163,51776,6670,29789,1123,1386,518,3231,10651,220988,150737,114880,8575,494513,51661,91404,151242,2487,142679,129401,3685,51454,1290,30061,54529,5378,4664,2744,6772,6775,4430,8436,9330,23451,5334,151246,53938,60491,285172,66008,151254,65062,57679,65061,8324,7341,51602,150864,55759,57404,8828,4719,8745,130752,1385,389072,1421,1418,3417,200576,580,55686,150967,3485,14,25953,57695,84812,7701,64320,27148,9654,1593,1412,27013,79065,55139,8576,5798,23549,29926,79586,23363,3623,2043,130367,116255,2181,8452,3667,84236,56947,80704,92737,6672,51719,81618,257407,80210,4691,5147,4880,129563,9470,26058,389084,55054,10123,23677,10920,51052,9208,10267,55502,8864,9759,4705,57140,11132,547,25992,3069,9855,23192,728294,85364,6666,10616,128637,140809,83541,55321,9751,140901,6628,3420,64773,64949,551,22888,60493,3704,83959,25943,8455,64096,116835,994,80025,146,9770,9962,29058,5111,56261,51605,54675,56255,23236,5332,24141,6616,8195,140862,55617,55614,5126,7692,10621,10741,10483,57419,51126,57186,55857,22803,29107,64412,92086,79953,30813,5834,26090,140838,26152,728882,101926935,81502,3397,84701,85366,5326,9371,171023,149951,1789,51654,9139,63941,1869,8894,83658,128869,58476,2686,55902,57644,26133,11190,80307,6676,8904,10137,9054,9584,51282,647979,79980,25939,6714,56259,9675,58490,7052,128439,57148,140679,79913,26051,60625,9935,5335,90187,84181,84969,51526,78997,79015,3787,8785,6385,90196,10406,116092,11065,7125,140831,140825,5476,57468,57727,51006,55713,23613,8202,1434,55661,57169,3745,5740,9334,9825,1051,84612,55653,23394,7764,55816,140689,6790,1477,200232,388799,55544,56937,9217,2778,51497,1522,51012,116154,10388,63939,5509,6874,149986,5688,26039,26164,9885,11047,6227,81928,28231,55257,10732,11083,54994,768096,54915,1137,51750,10139,84619,7165,54963,57473,198437,7179,54033,6782,29761,282566,54148,2551,11096,10069,10600,10694,7074,54069,59271,3455,3460,757,2618,6651,29980,9946,6526,54093,23515,3763,2078,2114,8624,25825,4599,25966,49854,9619,7033,7031,54020,5152,10785,8566,56894,7226,81543,1291,1292,10841,8888,54059,5116,100130418,23765,27440,57553,51807,11274,26220,9993,8220,64976,6899,79680,10587,421,54487,27037,29801,85359,84861,84222,5297,101928891,150209,8216,80764,9127,440799,375133,23753,23759,9647,8940,129025,26226,150244,3543,91316,29802,400916,6598,1652,23523,2687,23384,7152,129049,85379,91353,1416,24144,100507599,8459,1414,440823,23331,11200,7494,83999,2130,10634,162,5988,4744,8563,4771,84164,85371,51537,6948,339665,23762,6525,27124,91445,113791,23598,4733,56478,9814,23761,9681,10739,6527,10738,25793,10042,3162,4174,23551,80831,23543,23780,4627,10369,5816,164656,11135,23616,11078,51386,85377,9463,25776,9929,25777,9145,4248,468,91582,8911,23112,27352,2847,10478,6767,2033,83746,5905,23264,7008,10766,171568,27254,4809,79640,4668,91689,84271,11252,23170,758,25830,112885,10762,55007,55687,415116,83642,85378,83933,6300,5600,6305,55586,23542,410,85358,284942,2952,10752,285362,3708,8553,55207,9695,9901,25917,55209,151835,7862,285367,63924,84522,84818,78987,285368,3656,9797,6396,6529,9686,5468,80746,23609,5894,9922,23225,131474,7508,6533,80852,152273,8292,26061,23243,285381,23228,9779,6304,6138,5915,7155,55768,9497,64343,27303,114884,23171,54918,51143,2720,26032,7342,23122,10015,9881,9209,3680,9943,9942,9941,57599,64651,54977,956,253639,1499,22906,9117,4820,92999,57467,54861,51099,55888,7584,56992,22908,54585,259173,5745,64147,23276,22937,22907,10201,646424,5364,79714,5210,90226,1294,7384,65010,1951,51517,51447,5576,788,646450,10425,54681,25915,10869,375341,7375,275,84276,1605,327,63891,29925,4486,84315,7866,8372,11186,10641,11070,9254,51161,29890,9730,51368,118442,84836,25864,25886,11344,80335,25981,8314,26354,55830,6787,51460,91869,7086,55802,776,58515,7474,285331,50650,26060,378,201627,2317,57406,2272,8618,6314,166336,9223,84541,285203,9039,10550,4286,55164,6091,253559,100846978,25978,3355,55279,5627,84100,26341,56650,10402,131566,55773,348801,57337,54931,57092,27107,285359,91775,64332,868,56987,22989,25871,152185,523,55254,56983,51300,10063,89876,2932,116064,11167,4710,3081,51725,2804,9657,131076,83666,54437,10954,111,201562,64770,8997,3693,57493,84561,7707,54946,131601,4171,80325,166348,29927,79825,22820,56941,8930,30849,28990,84129,79876,7018,51421,25847,55167,10274,80723,25852,347736,83850,55186,92370,253461,5922,483,54464,344838,5352,84107,6596,116441,4071,11342,5217,83939,6478,116931,29909,4154,344758,8833,7881,6747,730091,57018,5806,51319,85476,56925,64747,10051,286827,3840,151742,165679,22865,5276,2122,55892,151827,7095,5584,6498,56648,5337,64778,57552,1894,22871,79718,5290,4711,8975,339829,8087,23200,56922,54800,55689,79929,8893,1857,90113,10195,94032,1981,1181,8646,23355,90407,10644,6434,55171,3827,1974,5984,64108,2257,79572,131583,152002,200958,10188,7037,255758,200933,84984,5062,205564,80235,1739,622,220729,84223,89782,348840,10336,10815,2580,1487,10296,7884,10460,3954,7468,7469,401115,353497,79441,10608,57732,6452,118,4043,27065,4487,6286,93624,84448,3166,644414,9957,9364,259282,9353,10891,1665,55203,29945,3516,55296,57620,116984,768211,23216,10744,57728,11019,7358,344967,55728,55161,386617,132789,2557,54951,152519,201780,132299,23142,339977,6443,64854,152579,26511,3815,9575,10874,9662,10606,132946,84273,5431,91746,25849,8615,27163,419,53371,57619,345079,10983,246175,80144,306,152559,84779,153020,3184,9987,58478,113510,84803,1040,23001,5602,57563,53343,6696,5311,9429,152926,55008,10144,401145,56916,5910,10098,23173,93587,8649,79982,51705,5530,64116,105377621,4790,4126,493856,133308,27068,57117,255743,93627,113612,3033,51176,58505,84570,92610,80216,7368,729218,57721,54532,401152,401149,4085,11107,84109,308,100192379,7222,84162,11162,22824,80167,55132,79960,132321,54510,84709,4717,80854,1047,255520,27309,8821,2549,6059,152485,84068,1909,55751,90826,79658,4306,166614,987,23321,285533,6423,5356,79884,2982,2743,2891,9693,2713,50859,91351,84869,54969,9848,3148,8819,9464,132851,7424,80014,55602,60684,56977,3660,836,201973,79682,2180,291,57587,83891,55805,353322,441054,256309,3818,105377617,100419743,100288687,6389,79844,65980,10723,81037,728613,64979,134111,54888,79072,7204,90268,56172,90441,1016,1010,29102,4883,23600,55299,25836,9631,253260,5562,84674,345557,285636,26272,100129792,6414,100132356,7690,167359,64417,10605,348980,79668,53918,3672,3673,257396,4724,10309,54505,8611,153129,3572,65056,79993,10283,64105,80006,57486,5295,891,92259,1022,6880,5884,653238,653188,441081,4671,9607,167465,3842,115548,2297,84135,84340,134359,1393,55109,8622,8546,10184,133746,202333,167555,84240,153339,1404,153396,153364,10622,116068,84250,153642,317671,202299,22936,5122,831,4012,55781,1105,100289230,5066,54826,23262,83594,9366,64839,2241,9867,91137,134430,324,167227,3781,56929,51397,57556,285605,1657,25816,3295,9627,28966,5480,93166,51808,28965,90624,56990,728637,23305,6583,6584,134549,116842,3308,23105,56951,7416,6500,51128,10802,9879,79770,153328,26249,9499,27039,8382,10902,8697,51307,51780,51308,1958,1495,51247,202051,202052,9542,5813,492311,83697,54882,10011,10307,113829,929,55374,373863,56147,56143,56133,56131,26167,57717,56126,56122,56112,56108,8641,8841,285613,81848,2908,81555,153770,10915,5521,9832,81545,134265,134266,133522,22993,5159,815,6949,91977,51164,85027,134466,2878,10318,309,475,10827,4238,285643,9443,26999,54974,134353,1879,63920,10569,9232,2554,900,27430,345630,64901,8817,1843,57222,100268168,153222,8614,80315,1812,94081,3274,100996385,643201,375484,22838,6620,253314,26262,90249,51720,53917,10960,80758,79930,51428,54540,54732,11285,202181,64777,3182,85007,57396,117608,345462,9509,80230,3187,9794,11282,8878,23061,55819,4245,81786,90933,84851,56940,55770,2762,340156,56897,1992,5272,8899,10455,9425,10667,2162,6239,1832,154007,51000,51522,81853,221710,4739,100113407,10048,2766,6310,9972,7913,255488,154141,57380,2822,51567,81688,55604,10385,11119,10384,10473,29777,79692,10279,100131289,7718,7746,387032,7741,64288,116511,4340,54435,30834,7726,56658,80742,221545,8449,11270,9656,10211,2968,57176,54535,100507436,10866,4277,4795,7124,4050,7916,7917,57827,7920,57819,3305,3303,4758,10919,629,6499,8859,1388,80863,177,4855,6891,6890,100294145,6046,6257,6293,9277,5863,9278,1616,5252,51596,3710,117283,2914,6882,23294,7629,50619,5467,2289,6732,1432,11329,51645,5292,221468,9025,60685,55776,8645,4337,7942,10817,25862,9477,55173,55809,6903,23506,285855,441150,5190,5528,9820,89953,6722,23113,10591,401262,24149,25844,9533,54676,64928,2030,347734,57505,8464,860,22875,59084,9481,101926934,221400,27242,442213,85315,26268,54511,221336,26036,9532,375513,7803,441155,442229,1310,1297,57579,56479,100129128,80759,25821,1915,26503,135228,26054,3617,134728,167691,83699,6785,25998,7162,90025,134701,51167,57231,375519,57150,57038,135293,9994,60468,2045,81491,5454,26235,84553,51805,25957,85015,10973,57531,389421,11149,64208,5550,639,9474,28962,27244,64780,9841,221264,9896,728464,84154,51175,3910,3066,2444,221294,23270,29940,51389,221303,285761,57120,387119,5350,3298,10924,154214,387357,5796,9439,643854,2070,9519,54806,9774,5191,3459,64065,25901,85021,58527,51696,10370,3097,134637,8504,84946,5325,83443,257218,10981,134957,389432,11104,81706,57480,25902,9590,57621,55005,79624,23345,80177,26271,54516,154043,26230,51106,729515,51429,56995,6993,83861,9589,154197,3482,6581,4216,5071,10846,90632,285800,51660,3834,168002,64094,7058,253769,387263,28514,84498,51608,11033,115330,2852,90637,84262,8379,29960,8662,23288,221937,9907,55698,441191,57786,222962,6624,51622,5395,27102,84132,84792,54753,7559,54468,113263,100505938,30010,4697,221981,25928,28969,27075,54543,55975,10643,29896,90693,56164,1687,26031,54205,11112,84725,222166,2692,23658,100129460,25948,27241,23333,554236,101930085,80820,54443,9844,54749,8621,136647,79783,3624,79020,23072,64951,55665,401331,28988,5425,816,23386,54606,83637,5478,5814,83605,9238,10268,3486,7378,375567,63979,222008,360132,51142,401357,728927,7697,10793,285905,168374,27297,27342,729156,55069,5382,64940,64409,441251,260294,55695,9031,51085,114049,2006,3984,7458,9569,81554,442590,5447,222183,7784,100133091,57639,54103,5782,222194,9863,222223,9988,54677,5243,154661,55972,10926,53616,219557,442523,261729,79846,85865,9069,5218,7978,10142,889,57798,5189,2791,55607,10165,25798,10095,8896,285989,23660,221786,79027,221785,89122,7589,7551,4176,9179,245812,29992,222950,26261,5118,64598,7036,51412,64599,43,7425,10467,136227,1523,54784,222229,222234,10234,222236,55904,54517,6856,168455,5577,26959,1738,54674,9732,3475,286006,154743,54329,93986,858,857,4233,7982,3751,54556,730130,79571,381,27044,401399,3614,402483,64753,2318,23534,23382,4899,51530,84928,26958,91584,231,669,800,55281,29062,4850,23165,64764,57670,254048,154790,64761,80853,84255,23608,90956,4708,673,100507421,54429,2051,835,9715,7791,27010,8454,2146,136051,155054,57541,100289678,79970,84626,113763,29803,728743,168537,170575,1020,6522,10922,83590,136371,10061,6009,63917,100128822,1804,22976,3361,100286906,64434,10049,57488,55112,7434,26260,157697,79648,285,55326,157285,9258,90459,79660,8658,203076,54984,286046,83650,1508,91694,57604,10395,286097,51201,5157,55174,8822,2039,64760,55806,203190,649,9796,661,23516,5533,64236,55909,157310,23221,8795,4017,9583,51312,4741,4747,2796,54793,665,10687,81551,2185,1135,55246,157574,55756,23484,10671,2961,5516,29942,3084,84549,80185,79845,78986,25960,6770,27257,23259,84513,54904,137994,6867,8754,56892,79698,6422,137964,286,7994,5327,7419,6575,8973,55145,1052,9821,10434,29088,64321,5324,79145,195814,5179,90362,6386,8439,23212,4603,80124,10987,79848,10565,116328,10499,27067,55284,83690,23462,101927067,55824,3612,79752,64089,1875,377677,760,11059,55529,286144,389677,91147,54704,25788,25962,286148,55656,79666,51001,9791,10404,85453,55353,203111,79815,3788,25897,157567,169166,83988,50484,8323,115908,81034,25879,9699,29967,3646,84955,9166,55638,114788,84294,5885,2131,4982,5168,6873,79075,64798,28998,27085,93594,84933,29028,55093,114907,11236,9897,286053,4609,23167,6482,169044,27161,5747,22898,57210,11156,203062,23237,8629,51337,66004,286122,338328,2738,23144,93100,84948,9831,23513,5339,2907,54512,8733,84232,340390,727957,642658,83482,340393,26233,29894,51160,50626,90990,113655,9401,9684,441381,80728,80778,7553,58500,7564,100287171,55871,169792,6505,403313,55664,10171,3717,29126,57589,79956,115426,7306,286343,340481,158326,158219,6619,6456,10670,55667,6194,25769,4300,54914,1029,1993,286319,7010,203228,158038,10210,138474,2683,573,51510,4799,441459,51271,1271,2592,3590,10850,2189,30968,10497,9853,203260,57704,692094,4882,26206,8434,1211,10020,84186,9380,64425,158234,79269,92014,219,100289137,401509,654466,100289124,728577,105379807,387628,8395,116224,9414,375743,687,80036,6096,140803,55071,54981,55312,653162,9630,7091,80318,80010,4915,23287,1612,1514,23552,53358,10507,10912,54769,549,1842,23299,4814,65268,5253,84641,2176,100128782,375748,3293,11046,22927,158431,101926917,23424,7111,158427,7507,51531,10541,9830,7464,55357,9568,203286,79695,54881,347273,570,7743,10592,19,23446,5887,9314,8518,8727,23731,22949,548645,7357,158405,58493,401548,100128385,1318,23307,246184,81932,54107,114991,85301,5004,9550,203197,3371,23245,22954,1620,5711,51552,2934,153090,4702,254956,92400,92399,5082,57684,81571,55342,169611,286205,26130,5090,23099,403341,23452,7633,90678,6812,10044,2356,2022,203,27090,203245,80142,25792,1759,10999,51148,4957,2733,6709,883,56262,23511,56904,84895,1384,100506190,28989,140459,27348,1861,10868,445,59335,23404,347148,286336,83549,2889,9442,23064,64794,9329,6837,6836,11093,11094,11182,9719,266655,8019,1289,51116,402381,157922,10422,90120,169714,6621,23203,56623,9919,51162,55684,158056,7186,54461,286257,20,2529,91373,11253,29952,2902,29882,8636,286262,94107,727800,375791,25920,54863,10811,92715,92714,79813,774,389834,55344,8225,28227,293,8227,389906,412,26609,51480,3730,357,55841,10943,9758,9367,6399,54960,340591,11238,2925,9185,10742,5256,5160,30011,1964,6197,257240,23676,51360,404281,23597,6303,80311,5422,2710,257397,347404,7504,6103,7102,54880,100132831,54539,8552,8237,369,2002,7569,92745,24140,64840,64743,7454,27344,55593,11152,28952,89801,8242,8243,23133,54954,65267,90121,54552,10916,169981,158584,23229,139285,367,286451,64219,3476,1741,9968,2705,4841,26548,340526,5303,6191,55869,645974,340529,139596,139599,1349,538,5230,9452,6451,5456,27330,1121,4675,1478,79979,59353,1821,1678,100131755,54470,158931,64860,9737,
Brain_170	Brain_170	Glasser Brain Parcellation	4564	FALSE	FALSE	643837,148398,57801,375790,7293,388581,6339,54998,55210,339453,643988,142678,2782,163688,2563,5590,9651,8764,63976,27237,1953,49856,388588,9731,339448,55966,26038,11332,8718,3104,8863,50651,5293,378708,1325,93611,26270,645425,10630,7799,51032,84301,6248,729614,23013,7709,105376805,9696,23400,55920,81569,84966,126917,5322,127733,163933,65018,57576,400745,8672,1889,249,998,54361,9923,712,714,23028,6920,2582,163702,25949,57035,23585,55219,2134,79927,51042,91544,8289,84243,54707,63906,10726,126695,84065,9064,2827,27245,5511,55113,5724,22826,93974,54797,6883,10691,51441,2035,51102,9672,79570,9410,51538,2170,553115,55116,79140,56063,653121,339487,252995,3208,113452,7579,2701,9202,79932,5690,55194,83931,84967,127700,2899,64769,29889,54955,149175,3633,2275,51118,105378663,8761,10450,656,64064,5538,65243,339559,64789,127396,9783,4802,163732,22955,59269,84217,79717,51058,112950,6487,1802,149473,55929,79639,11004,79654,7389,51249,23139,541468,7388,2166,8569,84871,1996,63950,91408,9372,348378,65260,6342,7804,115353,23648,7268,23358,115209,114803,3725,4774,54596,85440,29929,23421,9829,3953,79819,3595,26135,1647,55970,57554,5301,81573,11147,257194,204962,81849,8880,79739,5567,2787,84144,8915,646626,255631,57489,56267,2635,115361,84230,11146,22823,8412,9411,5825,729970,199857,163404,178,64645,127495,8556,2135,148867,51611,1901,118427,1301,55599,55170,284611,113802,29899,23155,284613,83873,2948,1435,10768,388662,3749,11218,3752,55917,54879,246182,260425,54665,64858,3321,10905,54834,10352,644242,90874,4853,647121,10401,148741,2330,728920,200030,388685,51027,10262,51177,79630,54460,9129,23248,4170,2029,55204,405,149428,10500,5710,57592,5993,5692,7286,51686,11022,100191040,7062,6271,11000,200186,388701,3782,10654,90780,6464,55974,54344,200185,7059,2629,1196,23623,55249,54856,23208,6746,92312,23381,128239,5546,391123,3765,477,844,50848,7391,126823,4817,27005,5498,84134,654790,4359,3310,127943,6675,4921,5999,5087,7371,149297,117143,387597,84944,92241,55827,23432,261726,84832,29922,57821,92344,5396,7151,9588,84614,149041,9293,7143,64326,9462,55103,9917,26092,84320,9213,51278,6004,80896,3915,9887,80267,6045,54823,5321,339479,101929120,51377,79577,8707,3075,10878,163486,388722,83479,23046,5317,7139,89796,55705,10765,5877,59349,2331,5549,5929,64710,8934,83593,8444,55432,57172,3914,148304,255928,55733,3756,55758,7779,25936,128387,5784,55532,4139,11221,9015,148362,84976,7159,29097,149111,127602,55740,286826,79169,128308,84033,126731,58,27097,9816,22796,83932,57568,80003,84451,23029,9453,148789,55127,88,1131,56776,6000,23596,1122,10000,10472,116228,3192,84288,55083,64754,163882,7678,284521,391191,391192,388762,401994,646627,79894,267002,10771,23185,22884,105376360,1316,83592,54522,5209,22944,83860,207107,26019,57118,83643,55691,9397,8516,1787,4360,221074,10529,64215,56243,219670,79896,57512,2572,23590,84930,283078,143098,51322,57608,729668,6935,94134,1390,8325,7581,7582,221002,642819,7580,6387,728407,643650,2074,8505,387680,5592,253430,9886,219790,23411,26091,8034,80312,219738,56681,1979,5092,55315,54541,11319,729096,5328,7414,26985,132,23522,118881,83938,9231,6441,80195,311,10718,84896,100144748,55328,57559,355,3437,3434,10556,119369,80351,3832,3087,1592,9211,64318,3070,10580,387707,9849,102723665,51013,84287,60370,83742,401647,55118,60495,81894,57089,23268,10613,1147,55280,55662,3195,10360,79803,8861,79176,79004,10121,54805,9118,6877,255022,9148,79991,9748,150,143187,153,56165,84632,3983,118987,63877,22876,80007,2849,64077,23172,56647,92565,4255,256536,55844,10570,282974,170394,54777,84435,118472,50632,282969,92170,503542,1571,93426,51272,11187,59307,8045,57661,1815,64787,55367,57104,5441,161,54472,81532,4046,7140,5002,7262,114879,7748,57053,4928,6737,340980,84067,887,23647,26515,23378,3611,6881,387751,7761,65975,9866,56672,56674,57758,10527,23075,58486,9645,22800,5140,5286,6833,26297,113174,6289,144108,54503,100126784,2188,8424,55327,627,744,79832,55346,25758,8050,221120,57586,1408,9409,8525,4192,79096,10062,114971,114900,5795,219527,6749,710,219539,25921,219541,219960,5007,54948,58475,79073,923,220001,79869,9066,9415,5866,80150,79026,1937,64852,790955,51035,2785,221092,283237,79064,6811,6520,1128,387775,25923,2011,79829,28992,10963,83707,7423,572,51504,116085,5837,5871,10938,23130,116071,402,29901,113130,7542,7108,740,220359,57410,23625,254102,8061,83638,10589,9092,84285,254263,246330,254359,9973,78999,22992,338692,5499,57175,9049,10263,4728,4041,1374,219927,116535,595,22941,25906,2350,81570,116985,5031,374407,26005,10714,283212,81544,7481,56946,2615,55331,283219,57558,79731,27314,55863,54843,51501,10873,2915,120103,79101,390243,4361,143689,154810,51503,143686,9702,8898,143872,10413,79659,440068,2893,143879,60496,2977,143884,91801,54733,54734,4863,472,23086,399947,105369490,23235,1737,4684,57646,9177,7704,4837,25996,8882,6876,120425,9354,4297,84866,372,1656,10525,55823,9854,25988,79671,867,79102,5818,219899,79864,79827,57476,7753,54414,53340,4900,54538,63876,399967,219844,83480,29118,28960,2113,3762,63970,4798,6768,399979,4978,6540,5893,144699,81029,654429,775,83695,56341,57102,8798,7450,55200,57121,3902,27239,10536,84727,283345,113246,10436,10162,25977,50856,642559,55138,389634,57494,728715,29121,9976,4973,255308,55359,8531,50839,259290,259289,440084,54682,57613,55729,51729,5149,85004,79912,5965,3764,10060,6489,55500,11228,9412,23012,60488,55711,51290,65981,160518,51067,341359,84920,144245,144402,55605,225,29951,51535,144165,440097,347902,29843,140461,387856,121273,784,27289,85478,51303,377,121268,65244,100335030,7009,144233,113251,466,1990,9498,6334,160622,3164,3892,3889,3875,3489,51380,283337,84975,5204,6667,23583,22818,5153,117159,9840,390326,2647,967,10220,84305,5869,6821,5036,84872,140465,10193,79035,283373,1431,9924,283377,11176,10728,5557,6866,4665,6472,22864,2735,196403,115557,65012,2583,10956,6302,1019,25895,10102,10677,91419,283417,10329,57522,144577,2799,23329,23592,253827,23426,4193,11052,196446,5787,196441,64786,3747,11103,22822,114882,6857,5074,79611,8499,29080,84125,1848,1634,8411,11163,144193,5128,7112,55681,400,4604,56994,3479,6996,83468,4801,493861,121053,160428,9891,10970,5992,80298,121551,11108,11153,23479,338773,6404,121642,32,84260,9815,28981,80018,10906,22895,4940,1840,84934,6926,8739,4842,283455,5985,54621,64426,26353,11113,283459,100506668,9921,51367,10645,283385,54509,23067,65082,9735,79720,23457,51329,10198,91574,387893,196383,11066,2967,79867,140707,100862680,121260,144423,121256,5901,57634,317781,50614,100507055,192111,2802,7699,7556,10795,440073,259291,7278,54737,9205,10804,221143,78988,2254,646405,1024,222484,2321,84056,3146,10208,84935,10808,23047,26960,9201,55578,57511,11215,29103,387923,8848,55425,2963,83548,283514,23143,3356,29079,81602,55213,84650,10206,220115,64881,1602,9882,26224,23077,114798,160897,10160,1880,171425,259232,2259,7174,93081,54841,55082,728215,3981,84945,10673,8660,1282,1284,79587,104355135,121793,2155,2159,113622,7027,2621,7011,64745,283624,63874,122704,4323,55147,22985,90673,51310,85446,8906,5106,80344,9985,7051,161424,196883,4776,56948,2999,29091,4857,5587,11154,9472,5687,4792,145282,10484,254170,145581,122525,54813,55015,2287,57697,140801,161357,122769,4247,55172,122773,23588,8814,51062,60485,51199,145447,81542,122786,54331,51637,283554,64841,10979,122809,22863,57161,54916,10640,55745,122830,5926,26520,9786,23002,5494,145389,6617,83851,27133,57381,5529,112840,23224,7597,9495,6710,91612,376267,4149,10243,5283,384,145226,87,55334,56936,9766,6547,317760,8748,10001,9628,53349,58517,8650,122970,83544,145483,957,80127,51077,8892,97,79696,2353,23093,22846,64207,283576,57156,58157,283578,161394,81892,9369,1734,85439,55812,11099,79882,161436,1112,5700,55051,80017,55671,10516,53981,123041,1113,51676,78990,122509,283596,84439,51466,123099,7528,64150,1735,122416,7187,1152,9529,7517,9556,388021,10572,122618,113146,3714,256281,2972,90135,1397,80757,727764,339005,81614,114791,2567,56160,1139,101927579,342184,57099,70,9716,54989,84529,4212,283742,10125,161835,6727,100505573,85455,2644,643338,84936,171177,57617,11261,3706,26015,23269,100137047,51332,23339,64397,146059,146057,161823,7158,548596,440278,2923,8669,653381,2628,79029,283652,399697,22995,23741,100306975,3067,54822,388121,29106,256586,29767,123169,440279,26108,283659,64864,55329,145783,84952,145773,83660,80301,9543,81556,10260,54962,55055,4088,79719,8554,10116,10391,145837,4649,123228,5315,56965,25820,123346,80381,5371,57611,80153,54913,56905,54939,4123,25942,5780,55272,92912,145957,2108,49855,5955,10518,3658,1512,5923,390616,23423,58489,283726,8120,9455,53346,648809,440300,100506874,64410,4916,55070,4240,11057,55215,51458,55897,348110,10519,390637,342132,641,2242,374659,55898,26276,9899,400451,400456,3480,22856,64285,3040,3039,55692,398,64714,10573,283948,9091,117166,84326,84331,89941,9028,10273,339123,84219,124093,63922,51764,64788,8938,64718,645811,9894,9742,23162,4832,65993,90864,81889,4716,10607,124056,2671,9143,4913,7249,25837,100507303,84231,283870,283871,1877,1632,10921,21,899,80178,57465,652276,83886,6923,10942,124220,114984,54985,79228,146439,9235,84891,23059,84464,10131,57407,3163,124402,84656,5493,51172,54715,79091,18,29035,2903,80063,2013,4682,51061,729978,729993,100505915,9665,4629,4363,101059953,64131,23204,10229,123876,123879,51108,9956,57478,91949,4706,51451,342357,79831,197370,2975,112869,6817,11273,27040,23475,3835,26470,283899,83719,79724,65988,92595,146542,115509,78994,100862671,9810,93129,9739,112755,79001,10295,84148,29108,260434,1339,79798,100132341,124411,102723753,390705,55737,388272,10294,81831,94160,83752,6477,9683,869,80205,5934,23322,79191,11051,55239,4504,4500,4493,4489,4494,4495,4501,89970,6376,6361,57019,57017,55715,10300,3801,1258,79650,1459,55238,1006,146227,146223,3299,79767,29109,55282,3291,146206,65057,50855,84080,388284,81577,57610,54920,54496,1001,84916,6645,27183,51388,7014,28987,6898,164,342371,55565,83449,497190,84937,197257,124491,79583,23300,1012,83693,9914,23406,9100,51659,2294,64779,100506581,23174,57338,763,54971,348180,353,51693,863,197322,27132,84501,54849,92806,2622,8447,9501,100506388,400566,50628,100131454,29,8578,10594,727910,124997,5176,114826,146760,63826,162514,83460,51479,284013,5694,26001,124961,84622,100130950,4927,51009,9851,51003,388327,284111,201232,433,432,1742,37,1856,11337,23587,51087,1984,2874,254863,8742,9513,112483,482,84316,124637,1107,58485,116840,247,29098,9423,9482,56985,388335,388336,1352,57335,9611,51393,57547,162632,23164,201164,56953,55090,51655,79018,1819,51168,6470,339240,284047,729288,147166,27077,5598,224,11216,339184,8834,8844,51701,284085,90410,7126,26073,23098,6830,147011,2319,124930,84940,1362,9527,51379,79736,55803,107984974,55352,55813,23512,114659,55288,3980,54475,5193,80179,6871,11276,284106,5691,9349,100505576,57125,4761,8557,5409,93210,84299,2886,55876,9572,339287,147179,990,5914,3861,3872,10609,55175,28511,23415,84514,6777,3292,80347,7283,79990,2826,8506,84313,6155,10493,8153,379,1845,4355,10014,3674,4185,10052,9343,113026,124790,752,9570,388394,124995,80320,55163,10951,29916,516,11248,8405,11143,255061,6442,51264,146956,1101,84073,64847,8913,10140,252983,8161,8165,6426,54894,9110,22843,4591,55181,388403,79665,51651,762,84669,6909,57508,9969,339175,11011,1534,10238,80774,729683,117246,146771,2689,3384,90799,64750,146880,440456,10672,9931,5718,26207,440461,10350,5608,3773,84923,55028,326624,26151,283987,3396,23510,79637,57409,2885,9400,29115,64978,85302,51,114804,283991,439921,23210,146664,654434,100507351,57690,124583,146713,84733,6448,284131,22994,339229,9146,1468,348262,396,5831,255275,201254,2194,1453,3607,64122,727758,81035,64863,9663,9229,23136,645369,91133,79822,5797,201475,57045,9218,84617,10650,56907,56984,374860,171586,5932,91768,85019,147463,125488,26256,6875,284252,1000,147407,8715,10982,84307,10778,125476,83608,55250,56853,5289,6860,26040,115106,147339,4087,201501,9811,54808,677769,4645,30827,5596,55520,51320,8932,11201,5874,80323,9352,51046,5205,55205,596,9525,147381,400657,284273,10194,4155,2587,22850,54531,126567,8174,91978,997,682,610,5442,10272,79948,1991,91300,1820,57418,91304,10347,5434,2879,6794,513,90007,1943,10297,54760,92840,10975,6929,55111,26517,4616,148252,29985,6449,7064,148254,58492,79816,7089,2769,284422,51343,126321,23396,116541,85300,51588,5605,84699,170961,56961,126259,55620,84954,6455,80700,126282,23030,5802,6294,126328,2962,8570,284427,79958,9322,7409,140467,57192,10908,57662,56949,100131801,126003,100507588,6618,10469,1994,81794,148156,57693,84527,729648,83854,1786,9294,7297,11140,84971,65095,3609,81890,11018,10498,3949,57572,126074,2057,115948,115950,51295,1264,199692,163059,7695,51710,163049,51398,1725,84261,22983,2639,811,5886,90480,4066,55621,28974,65249,284454,342977,90379,117579,9466,342979,90378,10212,5731,10755,4713,10994,10365,58513,79041,55850,79629,2063,83878,79575,64981,684,25796,55201,23149,115098,5296,10437,84769,5143,51477,55049,9244,55295,23373,10715,11316,54555,54929,8625,126382,404037,51079,374887,7561,113835,100129543,148213,9534,57616,22847,9141,388531,84902,91442,4037,1054,64377,55900,339318,148103,57655,163175,53822,7392,57817,26330,79171,1340,9757,199746,55851,55957,79414,84964,25999,199745,1346,644189,339324,84911,163081,388536,374899,374900,147923,92285,148268,163255,8193,5714,399473,147965,147968,3191,643669,54938,126433,54623,64857,6829,10683,126272,163131,284323,148014,126526,23646,29950,8425,9253,79934,56915,9138,478,64763,162989,116115,23152,5050,284339,653583,7515,284348,284349,342908,7638,7711,7673,353355,9310,7772,602,5971,79760,2068,2067,2354,6253,6633,26145,5536,55228,57469,79147,2909,4861,54958,23211,27113,26093,255783,56917,6543,8775,30846,55260,83743,3770,6141,1628,23645,4924,27294,10856,55150,54795,27120,113091,57030,55011,2217,51070,5639,57479,3661,199800,126129,160,53635,79735,400710,9476,7376,554235,94030,84258,50944,354,25818,90353,402665,7728,84765,79898,59348,284370,80110,9668,90317,84436,388558,79986,55786,84671,342926,91664,55422,4696,29844,26121,79165,79143,112724,255043,22870,23640,84446,84787,3589,89887,57106,284297,163033,147807,29903,11338,29924,204801,126208,55311,147947,63934,140612,90485,10794,125919,10597,147694,388567,400720,79744,374928,256051,284307,7693,79891,284309,54807,147686,10172,27300,7554,105372480,342945,201514,7691,25799,55663,10998,84878,10155,27243,7593,65996,642273,54221,7837,23040,246243,91543,57498,285148,192668,3241,4953,10130,285150,1876,51594,3790,57539,6382,60526,165324,80304,653140,79172,51277,22979,55252,3797,150946,92749,3777,22924,10669,84696,790,7349,26160,84450,79635,9577,5500,79745,253558,79623,84661,51232,100505876,10153,55471,23683,10602,151393,79833,90957,729967,100271715,6654,344387,130733,80745,6519,2034,23433,9419,90411,4436,56660,9378,27248,10936,23198,129852,400954,130162,112942,100129434,64895,339804,150684,51057,29094,54812,6509,5861,116143,5534,554251,2673,22848,64395,4084,119,79998,56603,6697,10322,10574,1961,51002,8446,388962,55233,388963,84058,84865,84695,388965,83439,2677,51255,10578,8869,926,2168,55258,645784,440888,728034,729171,84874,150763,1844,56910,55654,9391,93082,10865,200539,51239,151313,57730,23505,3631,493753,11320,150590,3899,9486,79031,4862,55571,6549,5455,9392,79074,2274,8440,80146,653489,84620,7851,64682,84910,129804,84524,150465,84172,6574,11159,80255,51141,55240,140738,5775,7247,2840,55339,56886,440905,728378,92856,100216479,905,84083,4175,7852,3176,11249,647012,55777,785,10254,55660,3760,11227,130940,151525,10010,2191,55137,22837,6328,6326,80034,2591,100506124,6323,253782,10324,493911,6741,29081,2571,80067,1745,1746,11069,6670,151556,375295,4780,150737,129831,114880,65977,7273,151126,142679,129401,10203,7035,51454,84128,30061,54529,150709,5378,100131211,6772,6775,57181,56171,9262,80219,26010,53938,60491,285172,150864,130026,79800,65059,117583,57683,8609,151194,1418,6120,151050,2066,402117,2335,92691,3485,10109,14,9125,7701,64320,7475,130617,79411,7277,80086,5798,29926,55515,79586,130612,23363,114790,116255,7857,65080,5270,1286,130888,11262,93349,257407,151477,64708,4880,389084,10123,79781,57007,9208,140739,339768,8864,26146,51665,85009,285193,25992,130916,5510,50636,10494,51078,84289,728323,140680,80023,57761,128637,1457,83541,55321,55968,10326,140885,6628,79175,3420,64949,60493,65992,25943,80332,116835,8760,149837,51605,55612,23236,5332,8195,182,51575,79133,23767,5126,631,27131,58495,7692,10621,57419,51340,26074,7056,29107,63908,1471,1473,92086,728882,101926935,81502,84701,22974,85366,2307,9777,140688,1789,11264,22913,83658,2937,57644,3692,6676,8904,10137,9054,140823,51282,10398,57446,6185,63905,4826,128434,7052,7150,6431,84969,79183,11142,6385,116092,7125,90203,140831,90204,5360,63925,958,112858,81031,10564,1434,57169,1051,84612,23394,27304,128553,140689,116151,388799,8480,2778,51497,1908,63939,1002,11047,3911,6227,28231,55257,100132911,55738,79025,26205,51750,10139,140701,54963,57473,198437,29761,388815,140578,54072,54148,58494,522,2551,351,29104,10069,10694,571,2897,6647,57466,30811,29980,9946,6526,1827,8208,53820,51227,7267,3763,3150,1826,49854,54020,5316,23076,1476,8568,56894,84536,23275,6573,1292,10841,84221,8888,23181,100996342,23786,8214,26220,25787,8220,8218,7122,54584,10587,128989,27037,5902,29801,65078,85359,7625,84222,1399,101928891,9127,6545,440799,375133,150223,9647,8940,96610,140883,129025,91227,2781,9609,26226,7621,400916,4282,56241,388886,1415,1416,23544,57168,8459,1414,7494,25807,2130,10634,162,55954,8897,83874,10291,550631,200312,51537,6948,150290,22880,6525,140606,54944,4733,9814,253143,6527,10738,7078,10042,80831,80833,80020,10369,5816,79734,3560,4242,26088,3956,23464,9463,23764,9929,5155,10454,91582,8911,9978,83746,27351,440829,4668,91695,1727,53947,26286,27349,758,64800,85352,10762,55007,2192,400931,55687,23151,64781,25771,83642,85378,83933,414918,9701,6305,29781,9997,1890,10752,51095,2917,51066,5021,56852,25917,64419,151835,4968,10474,84522,78987,285368,55831,2177,7428,3656,491,3269,6854,7476,348825,79188,7182,85403,23243,23180,79750,9975,7068,5915,54995,152098,7048,152189,25904,10491,26032,25827,10777,3680,50853,4615,54977,956,285267,253639,285268,54986,22906,885,51188,4820,54861,55129,285343,285349,56992,7123,23395,259173,259236,5745,151903,64147,25930,22937,22907,51385,10201,79714,11277,7384,1951,51517,5576,11180,55152,3615,3913,200942,2876,84276,327,63891,386724,29925,9807,84315,10180,10991,8372,8692,11334,11186,11070,9254,51409,7873,9730,84836,25864,1849,25886,211,11344,64943,440957,3700,55802,776,55349,58515,285331,54756,200844,6314,84541,8801,27086,151987,55096,5067,100131827,389136,100846978,3355,55279,200894,415117,84864,11259,348801,54931,6152,55081,55347,152185,54847,80218,26137,4045,57514,64091,116064,4710,285282,2960,9515,51725,131076,151636,54625,54437,10954,26984,201562,84561,8723,200810,79364,114112,50512,80325,8607,90246,6184,7879,57501,7555,55764,23129,23023,7200,79876,66000,11073,58477,6578,6259,80254,2047,10274,4690,25852,80321,5291,56945,9276,100289361,23350,57088,25937,9819,6478,116931,9934,4154,170506,285315,6747,647033,165679,22865,151790,27333,93556,2122,84517,7095,6498,56648,64778,5290,55669,57129,51555,151613,339829,23200,23101,90113,110599564,1181,2049,9175,116832,132112,6750,604,4026,55214,3556,344901,152137,84239,4976,3280,93109,5504,26043,165918,348793,84984,5062,22916,80235,4241,622,84248,89782,255403,642280,79963,54872,4636,2580,10861,3425,10417,10460,3954,7469,401115,79441,79155,6452,118,2868,3064,345222,6002,55646,166793,27065,53407,152789,55330,93624,80273,60312,84448,8310,152992,9948,9957,9364,57545,9079,133015,91050,55203,23231,55296,57620,57495,11019,7358,344967,55728,55161,10396,60558,132789,152518,201780,65997,152579,81608,26511,79644,9575,10874,55763,10606,2044,1060,55236,91746,22902,8671,10886,6372,685,152815,8999,55153,100129583,8987,339965,57619,345079,10983,65008,84779,118429,56978,5593,3184,22872,132660,5602,55008,51191,266812,10144,166815,401145,10611,10098,23173,115265,64116,105377621,133308,93627,9061,84570,54433,79071,817,79642,9348,171024,54532,4085,11107,100192379,5393,2247,57182,27152,10424,79960,132320,57575,1998,4717,255520,23158,8821,6059,4086,166785,152485,11157,1909,55751,90826,5188,55294,201798,285533,2983,1519,59350,2110,9693,56884,92345,4886,4889,201931,7092,4750,1182,54969,9464,80817,8001,2823,132851,55714,1635,3622,56977,836,55805,353322,441054,256309,25854,2195,2483,133957,85409,79888,728613,64979,134111,6715,134147,1611,23194,10409,1016,1008,29102,23600,153657,55299,92255,6502,55100,3977,2533,23548,84674,100132356,167359,56477,23530,348980,133418,3672,257396,4724,54622,8988,10769,115827,5144,25859,57688,285671,401190,285672,54557,375449,5295,92259,202243,55814,64087,9607,23107,2297,84135,26049,51301,8622,441089,1719,5924,5921,4208,7025,285600,84250,285601,317671,22836,22936,5122,64167,7903,23262,64839,642987,814,134429,4163,64848,3781,55521,5229,153733,1036,9140,5480,1456,65983,51808,613212,644873,51015,337876,11127,645121,54819,3308,23105,56951,9547,10949,27039,51306,1958,26045,64374,202051,51523,84249,10011,4695,3550,56147,56143,56138,56131,56129,56128,56125,56124,56123,54660,56112,26025,5098,56097,1729,8841,5097,10007,80762,81848,23092,57528,153770,22885,78991,133522,22993,91977,55696,51164,2878,26112,2760,206358,10827,79685,285643,6444,26999,9685,134510,147,7265,114825,114898,2561,2554,2566,900,54908,64901,8817,92181,54492,57222,100268168,153222,662,8614,91272,101928154,94081,3274,100996385,100507387,285598,51491,192286,1212,114787,6620,90249,2161,51428,11285,202181,23138,64777,55651,3182,85007,91522,6940,117608,80108,345462,80230,9794,11282,51149,643836,153579,84851,94234,2295,2296,2762,56897,221756,401232,4835,221749,10667,2162,154007,654,51000,55003,221711,54898,4739,100113407,84830,1906,51406,10048,221687,9308,84062,6310,221662,10486,51439,105374952,63971,3400,1871,6659,401237,140767,57380,2822,51053,79692,10279,346157,387032,7741,84547,222696,114821,5987,80862,414777,80742,79969,221545,9656,10211,54535,4795,4050,57827,7918,1460,3305,10919,629,7936,6499,1797,80863,177,5089,4855,56244,5696,6257,7922,7923,6015,8705,1616,5252,25803,6882,7629,5603,221477,221468,55633,154467,4337,57497,221443,116113,10817,100188893,705,896,23304,5961,10695,5190,5528,4201,88745,9820,51069,89953,221424,57510,7422,55362,2030,4794,202500,860,53405,10231,221395,27242,442213,55166,9697,28978,60481,90523,51715,442229,57579,60682,135152,22999,80759,115004,1303,3617,134728,167691,90025,5238,112611,9892,112609,22832,4907,57231,3354,23036,63914,10559,23595,55122,135295,51465,57226,6885,79694,23376,9457,84553,51805,85015,84539,2898,64208,639,84816,55278,246269,84071,285753,64780,9841,221264,442245,91749,4082,1300,23270,3841,221303,285761,116150,222553,79632,4121,221322,2697,5570,7164,60487,81847,55862,9519,154091,64577,27115,51696,167838,10370,57211,51390,84085,2911,10090,23118,81706,9590,57621,80177,7432,4988,22828,26230,79683,84947,7430,6648,154197,4216,5071,135138,10846,90632,5689,100507642,5575,84310,115330,2852,79778,7975,8379,29960,8662,221935,55698,441191,26100,222962,80028,5395,27102,9265,79034,7559,441194,54468,729852,3382,100505938,30010,9678,2115,27075,9734,3696,6671,10457,115416,10643,29896,1197,340277,51678,29887,441204,8935,442524,9805,84725,223082,222161,117,63974,11328,51251,168667,554236,64224,23366,27072,11281,8621,79783,23072,55665,51619,5224,165,10652,222068,4967,5814,23148,107,3486,64759,375567,2887,1956,360132,51373,389493,642006,442319,285905,435,8460,729156,55069,26053,64409,441251,8326,51085,155382,6804,155368,2969,84163,51657,3315,7784,22932,54103,222194,85025,2770,9723,223117,79161,54677,154661,55972,219557,79846,5218,84060,10282,10165,22853,25851,25798,57154,10552,11333,8896,10898,84124,23660,221785,89122,7586,10980,9179,29992,221908,222950,26261,64598,10248,7425,10467,64792,136227,54784,222229,5439,222234,10234,83787,100129424,27000,222255,10135,168455,55973,101927974,4189,83943,54674,64418,401397,93986,858,7982,3751,154865,4698,8976,25913,2918,168850,79571,381,55131,401399,29923,64753,23534,407835,340348,26958,4289,60412,84912,29062,4850,647087,389558,9162,8805,57670,80853,51650,6742,50832,5644,5645,2051,7791,27010,26047,8454,2146,155054,27153,168544,65999,5919,285971,728743,3757,11194,10922,83590,10061,168391,155435,64327,5799,644128,26260,157695,9172,285,441317,100128890,157285,54984,101929229,286046,66036,83650,729732,57604,286097,6542,4023,2675,23039,10361,8822,64760,79873,55806,9796,541565,389641,91782,10863,2185,1135,286133,55140,2137,55756,23484,2961,2936,7486,3084,79845,137970,11212,25960,84513,2260,83877,8754,79698,7994,5423,84197,389652,1052,6591,54212,6917,100133234,137695,195814,157807,444,9420,80124,56260,389668,9312,7013,157506,55284,56704,5828,51101,23462,65986,2171,64089,4325,734,4683,55529,51633,2669,100861412,55656,79666,51001,4147,79815,116039,83988,401472,528,115908,81034,9699,23414,284,56943,55638,84294,2131,4982,27085,84933,157769,286053,10221,5820,50807,23639,83696,22898,57210,2843,389690,575,8629,66004,8581,4062,286128,2738,23144,84948,7264,100130274,286077,5339,2907,54512,727957,23246,3297,26233,79581,203054,55630,50626,113655,9401,9684,414919,80728,340385,7553,28991,58500,286101,65265,169522,169792,55664,50808,29126,158358,26953,23081,7306,158219,11168,203238,54875,54914,401494,1029,1993,79886,79817,158038,10210,138474,54840,55234,25853,57462,84688,375704,730098,23349,25822,7415,10497,9853,7016,203260,10488,4882,84681,1211,152006,158234,51010,6461,401509,100289124,387628,203274,642236,642929,100131997,101927015,9413,320,23137,687,80036,7763,6096,54981,26578,5125,55312,2650,23230,84131,257019,29979,55582,84267,4915,1514,23552,102724156,10912,54769,100129347,55035,100128361,83744,89846,84270,4814,65268,23196,2176,5727,8555,158431,84278,23424,51531,9568,7046,8013,55014,54881,570,54534,10592,83856,2218,9314,23731,158399,23307,114987,54836,210,54107,114991,203197,23245,22954,7099,26147,23637,286204,10783,100129034,81873,10244,3309,79109,84253,7633,90678,6812,138428,10044,2356,2022,27090,80142,79095,25792,375757,10999,89891,10444,2021,56262,1384,414318,28989,375759,140459,51759,10868,57720,84814,84726,83549,9442,9329,158067,11092,7248,6834,6835,6836,57109,11182,11091,138162,402381,57582,728489,23203,9919,4851,51162,389812,55684,158056,8721,7186,54461,286257,9022,401563,91373,11253,29952,2902,29882,8636,727800,10383,441478,54932,10811,64975,116225,92714,774,389831,389834,8225,9189,5613,57502,412,26609,51480,6907,3052,9758,170082,9367,8481,2925,4810,10742,6792,5475,256714,404281,80311,1968,5165,170302,1756,83604,347404,6990,100873985,8573,2857,4128,4693,80258,139341,8552,8237,7592,6853,5199,347344,7569,57232,10682,64743,6839,27344,10084,7355,11230,11152,79917,778,28952,89801,8242,8243,54954,54552,90736,10325,11279,474343,7789,4983,3476,4841,26548,93953,4435,5255,645974,53344,22,158866,286495,139599,51260,546,1349,51616,7552,1121,140886,27328,286499,1730,57526,7105,94121,59353,1678,2717,3188,84460,140597,11013,80823,90843,56849,51186,139231,26280,79589,56156,115201,7224,54521,139818,170261,10857,203427,63932,55922,7737,8450,9131,51634,57826,56180,203523,2273,27336,9459,7547,2258,139065,389898,84631,2332,2334,203547,114824,10838,633,105373383,6748,57595,3897,393,3054,3654,8277,6901,8273,60343,8517,2157,8263,79184,116442,1193,1438,8623,7544,83259,352887,114758
Brain_171	Brain_171	Glasser Brain Parcellation	4522	FALSE	FALSE	148398,84069,57801,51150,6339,80772,54587,643965,64856,55210,29101,339456,85452,5590,199990,79906,5192,9651,27237,1953,49856,57470,388591,387509,11332,80835,3104,100505887,9341,473,80045,84275,199953,116362,1325,29914,26270,57085,5351,943,55187,93190,645425,11330,842,440567,1187,348487,128272,54455,100132147,9696,84966,26279,127733,79594,163933,978,65018,1650,57576,400745,8672,249,5909,998,712,80818,6920,6135,11313,2517,1269,57185,10250,25932,25949,23585,57190,164091,3925,5051,2134,79927,51042,64793,91544,79947,3151,6195,55650,54707,63906,126695,2827,10163,2537,23673,9473,54797,1104,54952,115273,10691,51102,10076,7805,79570,2170,553115,90853,8073,149069,56063,8668,339487,81493,3208,113452,204,127550,84970,2707,58512,9204,9202,5690,192669,27095,79729,84967,127700,1441,2899,728431,79753,29889,79693,2275,54933,728448,8761,656,64064,54802,10487,5538,10269,1298,339559,64789,4802,163732,2980,149461,10969,128218,149466,7075,4352,991,64834,9048,9670,1802,533,149473,55182,79639,266675,1263,8643,79654,7389,400752,10420,5052,10327,51249,55624,541468,10489,2166,148932,1580,6886,2301,388630,54558,84871,79656,1996,11124,1031,22996,91408,4116,54432,9528,1718,7809,255738,115209,114803,3725,29929,84455,3953,5142,3595,26135,1647,55635,5301,55631,11147,9406,257194,8790,34,5876,64123,79739,1486,117178,8915,23576,255631,22802,8543,5586,2959,56267,494115,729930,55144,492303,7049,253152,729970,199857,51375,23443,64645,54482,127495,2135,148867,51611,101928370,118427,1301,648740,100129138,55170,284611,6814,56900,6272,284612,83873,1435,85369,963,79961,57413,5906,7482,829,4343,246182,54665,26191,56944,10286,7812,7252,10100,126868,914,8458,10905,644242,90874,26227,9554,767846,8799,9939,84265,10628,728989,2703,100132057,388685,23632,148523,54460,23248,2029,29956,149428,56882,10962,79626,6944,5692,6097,6282,254910,54544,353145,353142,353141,353134,353133,353131,6698,6704,6702,6276,6275,57402,11000,57459,148327,6232,126668,1141,10654,6464,1163,55891,127579,8751,1944,1942,200185,80128,2630,10712,1196,2224,55154,6746,4000,11243,128229,128239,164118,128240,79590,5546,9047,375033,2117,3428,325,89886,93185,844,23385,57216,7391,5202,9191,5498,9507,4359,3310,641311,25903,9722,6675,54499,57645,117143,84944,92241,55827,261726,84832,79100,29922,8548,92342,22920,5396,8674,26052,27252,55157,60674,149041,63931,64326,148753,5768,84320,3140,51278,1660,9887,23179,116461,80267,81627,54823,10625,5321,339479,101929120,64407,51377,79577,8707,3075,10878,360023,140609,23528,2848,647219,5317,7139,7135,23612,89796,149345,5877,2331,5549,3814,127845,5287,6900,9911,5129,85414,83593,8444,55432,5208,642587,57172,3914,148304,25896,29937,90806,26750,51018,643136,55699,11221,7100,8560,149111,9725,83881,142,339500,79169,128308,2987,57165,200205,58480,27097,84886,149371,6894,359948,51742,9453,88,100130331,1131,645884,8564,23596,1122,200150,10000,10472,257044,51029,51097,84838,127623,441932,343171,391192,388762,254879,401994,79894,347688,23185,105,105376360,1316,3601,84991,5209,5588,11164,83641,51182,644890,10557,9397,8516,221078,64215,5305,22921,56243,57584,79896,23590,91452,283078,51322,25805,94134,219771,8325,57209,53828,8187,643236,728643,5540,83849,118738,5599,58504,8505,259230,23283,100507008,105682749,84457,22891,29982,221035,29119,55680,23555,50674,219743,5464,5551,219793,55315,5660,9806,51008,5532,159195,79933,170384,23053,10105,143244,6441,27069,11155,79812,55328,643418,57559,59,355,3988,3433,3437,3434,143279,340665,1592,5832,93377,7093,56889,102723665,84458,84986,84287,60370,27291,84795,2805,81894,1355,51076,9033,90271,55662,84545,84445,100038246,3195,10660,27343,8861,5309,79176,79946,10121,1586,54805,9118,6877,84833,51063,255022,9644,79991,119392,9446,85450,4601,27250,8036,150,64429,6934,9937,153,84632,143379,22876,6144,2263,118663,59338,5654,1755,3167,4942,64077,54764,55760,118611,256536,55844,664,10570,80313,84435,27287,50632,282969,196743,503542,1571,93426,51272,387733,11187,6050,6343,1815,6888,55367,283229,4583,4586,727897,54472,81532,7140,6150,29125,975,10078,10984,55539,1028,5002,116534,391,6240,119774,3047,340980,85363,10346,160298,84067,887,23647,144132,6881,63875,338755,7762,51700,6157,56672,56674,57758,23258,23075,272,50862,9646,1982,58486,7003,100506305,84280,84188,10418,22800,796,3767,10083,4654,26297,113174,6289,3939,160287,144110,120237,10553,2188,258010,25758,847,79899,57689,8539,221120,2132,3732,55343,1408,143678,9409,90993,8525,1132,283254,392,9793,79096,29763,6688,114971,114900,79841,23279,2346,219527,85456,5024,349667,219539,10978,25921,219541,643376,219960,219983,390197,390201,54948,51338,58475,219995,79073,51296,923,26007,220002,51259,745,746,3995,4250,7356,1937,9219,256364,80789,79081,51035,283237,79842,5436,10629,374395,54663,1128,114571,25923,283248,79829,10963,83707,84304,116085,4221,10938,23130,170589,116071,402,29901,113130,7108,741,2197,23649,10435,220359,283130,57410,4054,254102,10089,4296,399909,6494,10524,84153,80198,11007,8061,83638,10589,84285,81876,10897,256472,57124,65003,246330,10072,9973,57804,5499,57571,390212,80194,9049,2950,100505621,4723,91703,81622,221,10312,53838,4041,219927,116512,219931,595,2248,8500,22941,1717,220074,81570,9873,5031,5870,51642,51287,374407,7351,283209,10714,9789,10825,283212,81544,7481,55331,1207,28971,57558,220382,54843,51501,10873,8587,219595,79101,28970,390243,154810,51503,8898,79780,8690,84259,440068,60496,143884,54734,472,1662,399947,2230,143903,5519,79796,1410,5805,255239,9177,283143,84811,8882,335,6876,23621,57453,3587,120425,916,143941,23187,7379,2542,55823,3145,4162,79102,9099,7070,5818,6653,414899,7753,390261,4013,219858,4900,90952,54538,9538,3703,100169851,219844,29118,6734,2313,9743,4798,6768,83700,27087,101929384,6540,4815,5893,144699,2288,83695,8798,3741,7450,928,55200,9918,2597,4839,171017,920,27239,84727,113246,10162,716,55810,50856,642559,55138,160364,23710,55110,55359,8531,50839,5555,5544,50865,57613,144608,440087,5149,51071,4257,55885,6579,3375,5965,51026,3945,55259,79365,55726,23012,60488,57542,51290,160518,196394,51067,84920,144245,144402,29951,85437,4753,51054,55652,29843,140461,387856,3906,377,121268,50846,7846,5630,10024,79962,65244,7009,57701,144233,359,2819,84987,57609,7024,11226,6334,341405,94,60673,26628,3892,3887,3889,3850,3856,3875,23371,5916,84975,9700,5204,121340,7786,23583,3178,22818,3678,5502,117159,9840,403282,390326,85406,4327,84305,6490,6231,2065,5036,84872,9924,51561,6773,4284,8608,11318,9880,4665,11247,3626,79837,115557,2583,4234,10102,121227,23041,10329,51643,8445,55801,56890,1368,10818,144453,196446,27345,7103,8549,64786,3747,84698,144321,79738,89795,6857,5074,160335,1848,282809,490,11163,28977,8738,57458,10988,6636,144193,4048,5128,23074,120863,27340,4604,55010,429,51559,728568,4801,9891,10970,255394,11108,11153,338773,121642,4598,84915,51184,29902,5501,100131138,10019,6311,80724,10906,5781,22895,4940,1840,8437,84934,196463,6910,4842,283455,5985,5037,26353,51499,8655,100506668,121665,6927,64897,5027,10645,51433,80196,283385,605,56616,65117,79720,91574,23545,949,121260,144423,121256,4326,79050,50614,192111,23141,7574,7637,10795,647589,440073,7278,51084,221143,26524,78988,4285,542767,221178,143,219333,222484,219409,646625,3146,10208,84935,122046,23047,29880,11340,387921,57511,10166,1997,84078,28984,144811,387923,220416,23143,2098,5925,2862,84650,10206,145165,220107,79758,283521,83446,4752,283491,102723968,1602,440145,9882,23077,122060,10253,114798,26050,1638,160897,22873,10150,1880,9375,171425,85416,84899,2259,93081,1948,728215,10673,104355135,121793,23250,2155,2159,3916,113622,10038,123103,328,6035,64745,440163,56339,26534,1603,122704,4323,161253,64403,55017,1053,599,51310,10278,25983,10202,80344,161247,55072,9985,10548,7051,115817,161424,56413,4776,57523,56948,2999,3002,4857,5587,23256,11154,25831,112487,80224,394,9472,64067,58533,1073,11177,55012,4792,8487,122525,140801,161357,122773,23588,9147,51062,60485,145447,81542,122786,51637,5732,5706,6815,64841,2764,93487,55745,6252,51635,5494,161291,5583,27133,122876,112840,3306,26030,91612,2530,57475,384,51109,145226,23503,57452,56936,9766,6547,53349,8650,122970,9240,957,10577,56252,8892,79696,11161,23093,22846,58157,2954,63894,10598,145501,9517,81892,22938,101928504,283587,5700,55671,123036,10516,4707,123041,5641,9950,1113,3705,64112,26175,3429,12,23405,161176,27004,2009,51466,123099,7528,283600,79446,7187,81693,1152,9529,7517,64423,10572,256281,9112,1396,727764,646096,339005,81614,114791,23742,2567,56160,101927579,342184,56851,70,9716,84529,4212,10125,6727,90427,644844,85455,90416,55192,57617,79094,11261,51103,3706,26015,23269,51332,30844,25963,825,9836,27229,548596,80237,8669,567,140691,653381,283651,399694,84888,342035,29106,123169,10017,10776,56204,145788,55329,145783,54629,79811,54778,4643,2958,388125,51065,23604,79856,348093,51324,123263,54878,81556,55055,8554,26035,145694,55323,56965,27020,5371,64220,1583,1445,79748,10066,60490,56905,54939,25942,10073,55272,257364,26263,145957,49855,5955,9051,10363,80349,123688,11173,23423,54469,161502,80765,84206,100505616,53339,53346,50810,6457,57188,100505679,84942,9640,5151,3669,51458,56964,145873,3418,10519,390637,51335,8826,641,2242,374659,55898,26276,9899,8128,400451,100507217,440311,91947,23336,140460,5046,100124412,51728,64285,4350,8131,3042,3040,3039,398,8312,10573,4833,146325,283948,84326,9028,339123,124093,10232,113000,63922,51764,30812,25823,8938,9894,90861,4832,65993,197342,3029,10607,2671,9143,283869,25837,1632,10921,21,80178,51005,83886,6923,10942,79412,124222,54985,79228,146439,9235,84891,7755,7760,4210,10127,197358,1773,10131,84662,79585,114990,57407,3163,84309,79641,5493,51172,54715,283953,25880,23589,4682,9516,729978,55313,5073,54820,4363,6210,23204,79905,51704,7369,123876,116285,112479,123879,51108,1039,9956,57478,6338,115584,554206,51451,342357,50615,100128079,146395,388228,246778,112869,6693,3835,4150,112476,9961,10423,26470,124446,283899,146378,226,83719,79153,11151,26000,51333,65988,78994,10847,5261,9810,1489,93129,9739,79759,9726,146547,283933,6524,390705,606551,55737,23594,388272,81831,81533,94160,83752,6477,113,85407,124460,6299,79191,267,55239,9709,221184,51090,6367,6376,6361,57019,10300,1258,64785,146227,1783,8883,865,80262,84752,8717,283849,1874,26231,65057,84080,388284,81577,55815,1506,64180,54920,23659,54496,55512,999,79613,84342,7014,25839,7571,6898,164,55565,54957,83449,79152,162239,440387,10428,4166,79583,22879,100130958,4094,8139,1012,23417,654780,9914,404550,2294,2303,101928659,23174,54758,1535,4597,353,2588,283860,146429,8558,124044,22980,54849,92806,9501,50628,29,83547,84981,124997,5176,114826,6117,8386,4994,443,162514,83460,51479,10514,27043,58191,84225,388323,26001,5216,2027,388324,7775,51003,388327,433,23587,51087,2874,254863,643664,26168,968,9526,9513,118432,84316,58485,116840,247,242,59344,84667,5187,6844,9212,29098,81565,162387,4621,388335,7566,6416,5376,57335,353149,4213,7314,51393,57336,23164,201164,51655,140771,51168,645027,339240,254272,147166,125206,5598,224,25979,8834,5606,440419,23615,26073,147007,645832,230,147011,6147,284086,9618,2319,57551,90313,85464,107984974,4974,2123,55352,55813,7756,4642,26022,6347,54475,55106,5193,79148,6871,84311,9349,100505576,6143,84299,2886,94103,9862,147179,5914,125111,3881,3857,3861,3872,2520,9001,3728,83538,1267,23415,3060,84514,284119,7283,2826,84313,8639,2538,6155,3430,10493,672,10230,379,1845,284067,162417,92579,10014,79089,56970,51629,2896,3674,51751,9343,79877,113026,79777,124790,162540,9570,80320,51225,162466,11248,10237,255061,1748,146956,1101,124857,10140,54799,339210,8526,7706,8161,8165,404093,7716,124538,54903,55181,1213,51174,84669,10513,54828,342538,9969,1534,10238,80774,729683,117246,146771,2689,1442,2688,6329,3384,11232,8313,27092,5718,25926,284018,440461,22901,10351,5608,3759,54549,94015,124602,124599,10871,100131439,9368,26151,92736,283987,3396,23510,10476,79637,79902,283989,3993,100130933,2584,201294,201292,353174,283991,114757,100507246,23210,124512,11322,7083,283999,100996291,9489,9267,339221,84733,8535,9775,79092,284131,4884,284185,284186,25794,83882,5148,339229,1468,10189,5833,256933,255275,147111,79058,201254,201255,924,2837,64122,146712,27098,494514,7298,55556,64863,10627,7050,645369,91133,79822,9218,63895,84617,81929,440224,374860,85019,8780,4864,26256,59340,25925,83539,22878,54941,8715,84307,7572,2589,83608,55250,25941,6014,115106,84322,677769,83876,55520,51320,1630,162681,80323,9352,284257,51046,5205,90701,5366,5055,28513,79839,10666,147381,29090,1528,55748,84735,400657,2587,8612,3004,5442,55658,1820,57418,1265,10347,2879,22904,6794,513,90007,1153,1943,374291,2593,10297,92840,339366,399664,10975,148229,55111,8175,26517,84823,4616,148252,6449,126295,58492,79816,2767,2769,8698,60680,284422,126321,27134,9546,116541,85300,5605,84699,170961,126259,55620,84717,729359,126282,56931,2527,126328,84266,92359,10382,8744,718,9322,57192,56949,126003,2208,115704,80164,10469,84467,79603,6234,256949,84106,84330,81794,284383,148156,57693,26648,1786,9294,3386,125950,11140,53637,65095,57153,81890,11018,255809,10498,90580,57572,126074,5589,115950,51295,1264,55552,126068,90594,4125,51398,1725,30000,79002,10535,83546,22983,10661,811,90480,4066,8677,9592,28974,65249,54862,90379,5989,342979,90378,976,5731,3337,9524,4713,6511,10994,79852,10270,26538,284433,7171,117286,10365,84167,83878,84705,83483,93343,25796,79709,55201,23149,3640,3718,23031,84769,5143,3727,79036,55049,9244,11316,54555,93436,54929,8625,126382,404037,53345,57794,284440,81931,7562,7644,7386,342865,10775,79156,8725,9745,57616,147991,9141,84079,390916,91442,5184,26065,84306,10054,55900,148103,3249,53822,148109,51599,57817,4099,933,26330,79713,55851,55957,333,7305,79414,199745,284403,1155,644189,339324,57711,92283,388536,374899,374900,84775,94274,90522,9424,399473,147965,115727,147968,3960,643669,6183,10298,342898,282617,282616,54623,6217,92609,56891,9149,2091,284323,126526,6626,1553,80776,374907,63946,6223,10567,64763,162989,84518,3991,27076,284346,7515,79177,56269,7596,7638,7773,7673,353355,9310,147710,4059,79090,2068,10848,2067,2828,2696,6633,147912,1762,3171,26145,729440,388555,5536,57469,808,5739,94235,29888,4861,54958,23211,26093,27202,56917,6543,84215,29998,30846,8605,93233,10945,2906,83743,9266,6820,54854,6141,1628,23645,55150,54795,951,27120,113091,57030,55011,126133,6205,57333,51070,5639,58506,3276,160,53635,11284,84335,114132,51231,25888,256236,6689,4606,126119,84258,84798,55554,3817,25818,5653,5650,11202,284366,5655,43849,43847,90353,2109,100049587,2357,59348,90317,55762,81856,55786,84671,503834,91663,59285,441864,4696,29844,26121,79165,147798,23547,148170,11024,79166,5794,284417,84787,125965,3589,57106,284297,646643,163033,147807,11338,204801,55311,388566,90485,10794,125919,57343,10597,400720,256051,10520,284309,730051,284312,1,6193,201514,7691,388569,25799,10998,10155,27243,440570,642273,52,129787,23040,6201,91543,57498,51692,285148,3754,285150,10408,729475,57665,130502,388,64342,114818,388931,80304,51639,375190,653140,79172,51277,10890,9381,54978,56896,11117,150921,7781,7349,29959,26160,22950,151056,5500,165186,51646,92291,79623,84661,55622,25780,151325,5212,5610,10153,1545,90957,6654,344387,80745,91461,23498,130271,6496,55133,5581,9419,805,2956,3344,9378,56969,112942,57223,100129434,114800,55120,339803,130872,150684,10678,29094,54812,4211,116143,2673,27247,64395,5093,25806,79998,84693,10199,8291,72,84058,6242,64427,85474,3196,6936,9168,83439,54884,822,284948,51255,7844,926,55258,344167,4118,84874,51011,729234,1844,9391,23397,93082,10865,81562,51252,151313,1329,11320,80705,51601,10190,3899,9486,79031,4862,130827,9392,2274,8440,65124,129804,150465,84269,6574,84771,57628,8685,140738,6344,79134,7247,274,2840,55339,389033,728378,55627,80097,80122,84083,339745,11249,647012,92,7130,55660,56475,11227,57471,728066,8502,92196,151525,57282,2191,25801,90134,6326,80034,79809,253782,10170,4036,29081,1781,11069,6670,100131390,7456,1123,3235,401022,102800310,3231,10651,375295,100130691,92104,7273,285025,91404,129401,10203,7035,116093,84128,30061,54529,150709,64172,100131211,6775,8436,23671,57181,79568,100507140,1195,60491,4999,841,65061,150864,55759,151194,151195,7855,285175,22807,402117,471,3485,105373876,10109,14,9125,1593,80326,8941,151300,151295,27013,130617,79065,7277,80086,23549,29926,130612,23363,114790,10056,116255,2181,57590,65080,55619,57624,1286,56947,9320,3431,11262,5707,4691,10316,5757,4880,250,80303,389084,401036,57007,1293,51052,339768,8864,51665,85009,150677,189,50636,9855,666,728323,400830,128637,85508,6628,3420,128653,100288797,2797,64949,5020,3704,8455,80332,29058,8760,149837,51605,54675,650,5332,6616,728450,55617,79133,23767,55614,5126,58495,57325,10483,29075,100130264,51340,3170,6754,30813,245929,117285,245936,84701,22974,2307,128853,3055,9777,22919,170487,1869,11264,84905,22913,8894,83658,128869,23054,2937,57644,26133,3692,8904,10137,9054,10398,63905,56259,128434,7052,85449,79913,60625,84181,6431,10110,4605,51526,79183,10955,11142,100,60598,7529,128488,5266,6407,27296,90199,280664,140686,140831,128497,63935,958,51006,57580,1434,57169,1051,27304,7764,391257,6790,1477,8480,55544,164284,51497,51012,1908,116154,63939,26164,11047,55257,11054,1299,63910,768096,54915,79144,79025,85441,54923,140701,54963,140700,54345,6919,10287,198437,23308,284836,8204,54149,140578,387486,54148,58494,522,9510,10069,10600,10694,6647,54069,10215,116448,2618,873,23562,51227,7267,1859,3763,191585,7033,7031,54020,1476,8568,7109,10841,84221,54058,23181,150160,128954,100996342,51816,26220,8220,8218,64976,7353,7122,6899,54584,421,27037,5902,29801,266697,84222,8216,80764,113691,6545,150223,23753,9647,8940,2781,9609,51233,91316,29802,150248,4282,2678,1417,1415,1416,23544,57168,100507599,8459,1414,150275,7494,10634,162,10740,8563,55954,200312,284904,9514,6948,339665,6525,140606,4733,56478,10738,25793,91464,10043,4174,80831,8542,80020,8664,10369,7263,4357,164656,3560,114904,5880,100506271,11135,23616,3956,79159,11078,8484,51386,9463,80115,8398,11015,10521,25777,10126,5155,10454,468,8911,9978,83746,150356,171568,2547,150365,79879,115650,6942,150372,267010,53947,26286,25809,27349,706,758,85352,150383,79087,400935,80305,5600,414918,9701,55586,29781,9997,410,284942,10752,51185,6419,3708,55207,25917,64419,151835,8536,10474,285367,63924,84522,84818,55831,3656,9797,3269,5468,23609,55287,6161,7476,9467,131965,26061,686,23243,117248,6304,131096,5915,7155,54995,64343,114884,23171,152189,112616,25904,25827,23122,10777,4615,64689,64651,1524,285267,253639,22906,885,51188,4820,57467,100506243,56992,131616,7123,2829,1232,1234,259173,259236,151903,64147,25930,22937,10201,79714,51372,84126,11277,5210,90226,7384,65010,51517,5576,646450,11180,55152,25915,3615,64925,327,63891,29925,84315,10991,2771,7869,8372,11334,11186,11070,51409,51368,2912,9136,118442,25864,25886,211,54106,11344,132158,25981,7134,64943,7086,55802,776,58515,55799,54756,201626,378,57406,54899,200844,132204,166336,23150,27086,23429,151987,2632,389136,25978,3355,55279,200894,415117,84864,26341,56650,1295,11259,54931,6152,285359,56987,55081,84666,257068,4345,151887,29083,152185,523,152404,55254,51300,51365,10063,165829,116064,4710,51725,2804,9657,3836,26984,201562,8723,114885,200810,79364,166012,131601,4171,90246,2815,22820,90288,8930,55764,7200,105374105,131873,30849,28990,51554,79876,7018,58477,6259,105374119,51421,80254,5523,55167,25852,347736,668,56945,9276,92369,100289361,285195,7545,51122,11342,6478,9934,64805,4154,170506,285315,647033,51319,85476,401097,10051,286827,3840,22865,79740,5276,84517,5010,56648,5337,64778,254827,59345,86,8975,51555,79929,1173,90113,10195,131408,1181,2049,285382,9175,59343,55171,132112,5648,64108,6750,401105,344901,2257,151963,131578,93109,131583,347,4585,255758,26043,84984,5062,4241,1739,84859,84223,6165,5158,84286,1609,10417,10296,10460,401115,8603,79155,345222,27065,54360,9778,389199,8310,8532,3166,9364,259282,952,202018,5860,1665,3516,439933,7096,92689,51088,6133,7358,344967,323,152519,201780,285527,54940,6443,65997,152579,81608,3791,9575,10874,84273,2044,7365,26952,57050,10886,6372,5473,2921,685,25849,55153,100129583,8987,339965,345079,10983,80144,58478,441027,132660,27235,113510,83478,6696,51191,27306,8633,10098,1977,126,5530,133308,80319,79807,255743,93627,9061,6164,817,79642,7368,57721,171024,645513,4085,79931,100192379,5393,11162,57575,83452,2549,64399,6059,11157,987,10586,6189,152503,5188,55294,23321,7097,285533,6423,5356,2891,55314,59350,2110,5481,57600,9693,56884,4886,4889,152756,2713,6307,55601,11341,9464,80817,11086,132851,175,55714,133121,3660,2180,57587,256309,2483,100419743,153478,10016,65980,50805,79192,79072,100505806,90268,23194,90441,54463,4651,1016,1008,29102,51663,23600,25836,9631,2668,1601,23548,5562,6414,643977,7690,167359,3157,56477,10605,53918,3673,257396,4724,23517,8611,153129,133383,65056,345651,115827,5144,25859,91942,643155,57688,3796,55914,375449,5295,202243,100506658,653188,441081,64087,9607,79810,134285,134288,57763,26049,3156,2149,170591,84327,8546,644936,9765,5924,6228,1462,902,153396,79772,153642,2745,202299,22936,100133050,54826,23262,83594,9867,4124,642987,814,324,167227,3781,1036,1176,51397,57556,3295,94033,133923,93166,51808,84466,613212,28965,56990,6583,11127,645121,134549,3308,51128,10802,4762,153328,9499,10902,10112,2676,1958,1495,202051,10011,929,4695,3550,56132,56129,56128,56126,56125,56124,56123,56122,56121,6879,56108,56099,26025,5097,81848,117156,84651,154,79628,134265,728264,1452,1836,81789,972,51164,2878,206358,475,10827,79685,10826,25929,285643,114825,9232,2561,64901,8817,285590,100268168,192286,1212,54825,6620,90249,64324,10960,54540,11285,5626,23138,85007,57396,6940,80108,345462,9509,80230,11282,55819,255426,57472,92304,643836,153579,10399,2296,56897,221756,4835,63027,221749,404220,57128,648791,51299,2162,9450,83732,654,51000,55003,81853,84830,1906,10048,9308,29116,6310,105374952,63971,401237,154150,140767,353219,55856,81688,11119,29777,79692,10279,5987,729583,81696,26531,442194,26716,116511,4340,80868,30834,80742,8449,11270,9656,10211,780,1041,170680,4795,4049,1460,80741,7920,80739,80737,3305,4758,221527,7936,8859,7148,63943,177,63940,6257,6015,6222,9277,1616,5252,51596,221504,449520,3710,117283,25803,7629,222662,5603,27154,221476,221472,221468,9025,266727,8645,4337,57497,221443,54209,116113,4188,29964,100188893,705,2979,5961,6903,441150,5528,88745,89953,23113,89845,25844,9533,57510,54676,9587,55362,4794,441151,22875,27242,442213,55166,9697,28978,8521,2729,55227,54511,51715,5558,23469,577,80759,1915,135228,1303,27145,26054,25998,7162,90025,112611,112609,22832,387066,375519,57038,23595,10957,60468,79694,10690,23376,81491,84553,51805,64208,639,84816,55278,8724,246269,27244,285755,64780,619208,3910,2444,221294,1300,222553,5350,79632,5570,154215,60487,55862,3908,8417,9038,6206,9519,9774,3459,85021,51696,167838,10370,4829,51534,3097,51390,84946,83443,134957,10090,116254,11104,80328,80329,81706,55005,2099,26271,54516,4988,154043,79683,404672,57583,100130967,101929122,39,29074,154197,5340,4216,5071,90632,285800,51660,79981,7058,253769,6991,5689,54905,115330,79778,84262,29960,4521,8662,221935,84629,60,51622,7965,84792,7559,2115,27075,9734,221830,10457,256355,340277,4852,11335,29887,9808,8935,3200,3202,2128,11112,9586,1124,222171,55033,222166,222161,100506516,2692,100506725,54443,9844,11281,5683,64983,23072,55744,644,51619,285955,27434,29881,222068,5814,23148,107,642006,643180,435,8460,729156,64409,441251,9883,55695,8326,114049,6804,83451,155368,5982,729438,442590,6369,5447,51657,136853,7784,113878,105375355,54103,85025,2770,3082,27445,9723,2913,79161,10926,219557,261729,85865,10142,1595,54467,57798,257415,54809,8910,10165,7979,25851,25798,10552,23660,1577,64816,89122,563,7586,7589,389541,79690,79037,221908,100316904,64598,7455,56996,4584,10071,346606,8985,10467,64792,136227,54784,10234,83787,222236,9512,5701,375612,5577,442720,83943,54674,11179,64418,401397,93986,22797,26136,51691,2861,25913,27044,29923,2318,23534,407835,340348,84928,340351,55281,29062,389558,1129,64764,8805,6916,23608,90956,51650,6742,55503,135927,89883,5304,259285,835,1180,2041,27010,26047,8454,155054,155061,168544,113763,55303,170575,11194,9311,83590,10061,3638,2020,10049,54892,644128,26260,157697,285,1672,441317,203076,83595,54984,2222,1508,613209,729732,57604,10395,7991,286097,5157,57509,55790,80346,203190,6440,649,157310,389641,8756,2185,1135,1191,286133,157574,10671,5516,79845,80139,55290,1978,9070,27257,54904,6422,27121,7419,8973,55145,2339,54212,9705,389658,9821,64321,100133234,6224,4342,5324,79145,55156,5150,23678,79848,116328,23213,51110,7013,6921,51101,101927067,28957,7163,79752,11059,4325,169200,55529,91147,25962,55656,94241,6156,10940,116039,25897,83988,528,115908,9699,55074,84294,5885,2131,5168,64798,84933,11244,55093,114907,157769,83940,9788,9897,286053,10221,5820,51105,10656,169044,51305,83696,22898,2843,57152,8581,1584,4062,338328,286128,100507316,114822,389692,23144,7264,100130274,84875,2907,23246,4796,8928,9401,9684,90987,6132,340385,7553,28991,55871,23189,10655,169792,10171,79956,2731,90871,7306,6456,6194,1029,1993,9373,79817,10210,318,57462,138716,10850,730098,6366,25822,138724,7415,84720,80256,10497,158381,9853,152007,881,1211,9380,401505,79269,6461,219,158228,105379807,642236,642929,101927015,687,80036,51104,301,140803,55071,26578,5125,158471,7091,80318,3190,4915,389765,2619,10507,10912,54769,100129347,158314,89846,203328,4814,65268,56033,3293,8555,1515,286359,23424,9830,55357,79695,8013,54881,54886,7743,116443,10592,23446,5887,9314,23731,79987,4593,64420,100133204,1318,54836,54107,5998,9550,203197,3371,23245,22954,1955,5711,7185,2934,4702,26219,286204,5695,401551,5537,10244,89853,23452,84253,90678,10044,2356,102723566,27090,8818,25792,10999,51148,2733,89891,2021,23511,1384,414318,28989,140459,51450,10868,84929,10319,8021,84814,83549,9442,64794,11092,7248,6837,6130,6834,6835,6836,266655,157927,402381,8022,23203,158055,4851,51162,158062,389812,85014,389813,286256,5730,286257,401563,2529,954,11253,8636,27158,375791,142680,10383,441478,64975,116225,92714,774,100233156,283788,8225,28227,207063,414,5613,389906,55841,8481,2824,5277,6322,10742,6792,5475,1964,80311,1756,442444,5638,347404,7504,9282,100132831,60506,8573,2857,4693,80258,8409,57232,6758,24140,5935,7454,6839,10013,10245,10084,7355,3750,11230,79917,5355,4007,6855,28952,85417,57477,54328,64061,3028,23133,54954,27301,212,90736,158880,474343,92249,55613,340554,1896,3476,5030,51248,1741,2705,2833,6191,4674,7503,554203,51132,139596,139599,51260,84061,1349,538,10800,5456,100131816,340562,140886,27328,57526,94121,6173,2717,54470,51566,282808,90843,5354,26280,54885,92129,79710,84443,56156,115201,1287,55916,7224,340595,5358,3597,55922,79576,3920,29071,10735,340578,51114,9363,347468,51765,159091,79649,286410,1038,2332,100131434,389903,4105,50814,7739,114824,29944,84968,92002,105373383,1852,5365,26576,6748,554,5973,3054,6901,2664,9130,55558,8266,8273,60343,8517,8263,1193,10251,64109,3563,8623,100533178,114758
Brain_172	Brain_172	Glasser Brain Parcellation	4669	FALSE	FALSE	26155,57801,9636,375790,54991,7293,126792,388581,126789,81669,55052,219293,29101,2782,5590,11079,5192,127262,6146,23463,11332,79707,148479,100505887,6518,5293,64802,10277,23095,378708,1325,6723,5394,2475,26232,93611,26270,10459,374946,57085,1185,4878,9927,55092,79180,84301,1187,128272,127707,8659,51154,246181,8574,832,644068,55450,978,1650,400745,249,5909,998,54361,712,714,713,80818,6920,6924,3155,2517,1269,55629,10250,25949,6006,79000,3925,83442,1043,3151,55650,54707,8547,10163,27245,199870,23673,6118,93974,10691,51441,6429,51102,7805,9672,9698,51538,2170,576,8073,10657,23633,149069,56063,8668,339483,81493,57648,3208,58512,9202,79932,5690,127703,192670,27285,1296,55700,9967,127700,2899,64769,79753,7802,284656,149175,127687,51118,64121,79647,4725,26508,51440,54802,10487,64744,339559,163732,1503,59269,22887,728621,79717,10465,79078,374969,10969,4352,112950,81888,5792,533,8704,149473,79033,79639,6202,266675,8891,79654,400752,114034,10420,25974,5052,55624,8438,10489,8569,148932,260293,199974,84871,26994,4898,5865,91408,84950,79699,4116,54432,51668,115353,51253,1718,199964,5563,55277,57685,55225,54741,23169,3595,9077,57554,5301,11147,5733,1429,81849,26289,26009,374986,1486,148423,23576,54680,255631,9653,339524,494115,492303,1810,54874,30836,9411,126969,1266,729970,58155,1806,51375,163404,9890,54873,23443,64645,127495,1629,8634,54112,51611,102606465,101928370,118427,1301,279,55170,284611,113802,22911,127003,57535,1952,284612,2946,2949,2947,85369,963,55791,128338,79084,515,57413,11218,643355,333926,246182,10717,56944,10286,163259,4893,7252,914,8458,10885,9554,2210,10623,200035,10401,9939,128077,284615,84265,728989,5565,171423,644591,9659,51027,11311,148523,2029,55204,149428,10962,79626,8991,11189,284485,51686,11022,6281,6282,353142,388699,6273,23557,65123,11000,10899,6232,7170,10456,55585,103,3782,10654,57326,6464,80308,1944,2630,2224,55249,54856,28956,64218,9673,112770,128240,54865,63827,1382,79590,5546,2117,55243,4332,3428,57863,2532,284677,89886,8682,5824,8832,57823,4063,100131187,5202,4817,9191,51506,8703,2207,4359,2212,3310,2214,641311,22926,25903,9722,400793,127933,6675,223,54499,84944,919,8804,92241,9019,9095,23215,8674,339416,55157,60674,7143,64326,460,730102,9462,400798,55103,64222,3140,777,85397,23057,10092,23179,6045,7175,5321,64407,8707,388722,140609,5788,23271,23046,252839,91156,7135,89796,55705,149345,10440,127829,59352,29089,148709,59349,51094,1116,493,84719,9580,127845,10446,23114,148808,55432,1380,5362,642587,80342,148304,7188,84791,91548,25896,467,55509,128387,28982,1063,3776,127018,55532,4139,79762,7100,8560,80232,127602,6726,10637,29920,64746,142,375057,116841,65094,375,128308,2987,81559,51127,574029,101927532,79605,79573,375061,128061,54583,7257,3775,388753,6894,9804,9453,2786,6262,1131,645884,10806,10000,10472,257044,101928068,55083,64754,51097,114548,343171,401994,646627,347688,23560,3422,1316,8644,810,2665,207107,79746,55176,8872,57118,83643,10133,8559,644890,9397,100192204,9317,389941,6251,7431,9200,4360,221078,84898,220213,57584,79896,54518,10006,22931,143098,84569,57608,80314,8453,1390,8325,7587,441666,84856,8187,11067,79290,240,728643,9721,57705,5592,65217,11130,55847,105682749,84457,220965,8030,288,219621,56521,26091,220202,64081,3189,219736,79009,9559,6832,3098,6865,219738,84883,56681,27143,5092,55315,54541,54788,5033,11319,51021,118491,310,5532,118487,142891,118881,84858,11128,6229,414243,6441,219348,311,84332,10718,27069,6623,10974,2746,9060,142913,5728,59,3363,119369,143279,143282,3087,54536,5950,118924,266971,51196,5832,387707,56889,118788,102723665,6585,5223,84287,64210,118812,10613,282991,9033,8945,25911,10360,5662,79847,10121,51684,81603,403,119032,84833,51063,9644,119391,114815,27250,8036,57678,64429,103344931,57700,142940,196047,143384,340719,2869,6001,11196,6144,196051,55717,10579,196792,118672,9184,64077,1488,26098,7390,4255,119437,10570,282974,80313,85442,10844,282969,503542,93426,23410,5719,11187,59307,3265,115399,10522,283232,79751,283229,5441,7106,66005,161,4586,54472,4046,6150,430,975,10078,3784,4676,116969,27315,6786,6737,55128,3047,10346,84067,887,112464,10612,26515,6881,8642,63875,7762,7275,79608,4004,6157,56674,57758,81846,10335,9646,27122,55742,7003,84280,84188,55553,4925,3939,7251,144108,283284,100126784,4745,57084,2188,338645,63982,159963,91057,55366,627,3739,120534,341019,5954,10480,26273,4076,29099,7189,8539,221120,2132,9537,57586,8534,1408,9479,51317,8525,55626,9793,5913,10658,114900,23360,5795,440040,85456,6749,349667,26519,9246,10978,219972,390201,6809,51338,58475,54972,51296,55048,1642,26007,220004,746,9415,3995,5866,2495,3619,6094,80789,790955,283237,5436,1128,387775,114571,10313,65998,2011,1351,23769,26472,51504,8986,9379,113130,7108,2197,740,23649,57410,254102,6494,84153,254122,1072,10589,9092,84285,8815,55690,254263,10897,57124,9610,11041,254359,55231,9973,5936,79703,29984,5883,10312,3508,2017,22941,1717,55191,55199,55298,10068,2350,81570,5138,89849,9873,5031,5870,80227,51400,283209,387787,10825,283212,84649,5612,4647,5058,1207,51773,92105,4718,79053,57558,26011,100506282,1740,55863,54843,10873,11098,8587,2915,10888,643037,143686,84441,330,84259,80310,838,834,114769,440068,2893,160140,23086,1662,57569,79796,64776,55216,26521,6392,5805,1813,9177,4837,23705,283143,51092,53826,120425,338657,2542,9854,283152,867,7070,5818,220323,23365,6309,3312,55800,7753,53340,641654,3703,100169851,83480,29118,84623,3762,63970,4798,56980,440072,29068,11095,4978,23310,112936,29087,27087,84318,775,7289,57097,894,57101,55200,7132,51258,51147,196500,7167,10436,10162,716,715,9332,55810,50856,642559,653113,389634,1911,10219,728715,100506159,160364,283420,3823,3822,55110,55359,100129361,440084,503693,118426,1389,93164,2904,4256,397,5800,11171,4257,55885,5139,53919,51026,55907,9847,144363,26127,56938,5744,83857,441631,196394,10059,51067,144402,114134,1272,10138,85437,83448,84216,4753,440097,51054,347902,91523,79657,79022,784,7480,23109,5571,121268,10376,57701,6602,7024,401720,160622,3889,1975,3695,11016,100240735,400043,23583,22818,5153,5502,403282,390326,2647,967,84324,85406,440104,4327,1606,6231,5036,6171,140465,10330,8914,4666,11318,9880,6866,23306,6778,56901,2735,116986,6302,4234,10102,91419,11260,2799,55801,5908,196446,27345,5801,196441,552889,84698,89795,6857,8825,8499,1634,11163,7334,8835,10154,51134,55591,6636,4048,5128,121457,317,246213,79158,55332,51019,55010,3479,51559,7184,728568,6996,83468,7296,50515,121053,387882,10970,90488,728739,9733,6404,23603,55530,83892,326625,4598,28981,10094,51699,79600,10019,217,8550,89894,80018,283450,6128,4938,1840,8437,387885,79039,84934,115811,84900,5985,55884,51347,64426,387890,11021,10985,1337,8683,8655,9921,9761,121665,64897,5025,51433,283385,5715,144406,79369,65117,9735,79720,51329,57605,387893,196383,353116,2967,9612,57647,121256,23504,2054,5901,8408,100996246,100507055,22953,192111,2802,7574,54737,221143,10284,26278,542767,646405,51761,219333,2971,219402,255967,51371,171222,3146,241,84935,10808,10129,90634,5983,26960,8900,400120,11340,7223,51569,57511,283507,11193,89890,84078,11215,29103,55068,26747,2963,386618,7178,23091,3936,2098,3356,29079,10161,1102,2862,83852,3839,145165,220107,79621,79758,540,220115,11061,27253,64881,102723968,57626,440145,647288,170622,7347,115207,690,23077,114798,11166,9071,22873,5911,10160,8428,23348,171425,54841,1948,10673,23026,1282,1284,79587,3621,55608,8874,6656,283489,10038,328,90809,6039,3183,9878,26534,1603,161253,5693,55017,4625,79178,84502,10202,10901,90668,9362,4901,5106,80344,5720,5721,55072,10379,9985,4738,2999,3002,23256,1690,25938,112487,80224,64067,171546,55837,5687,84312,51562,6751,8487,4253,122525,2287,55320,161357,6235,6166,79609,51062,5836,122786,54331,51637,57544,30001,5706,1033,2764,23034,93487,3958,55030,645683,122830,5684,51339,6252,64430,4331,6617,646113,5529,4522,9495,376267,51382,1965,5283,10490,87,8816,2079,64093,6547,26037,26094,53349,399671,79697,10965,122970,83544,57862,122961,9870,56252,27030,97,79696,10972,7043,112752,22846,57156,161394,63894,145501,81892,57143,9369,1734,145508,123016,90141,5700,801,145567,8111,440193,10516,4707,53981,9950,55148,57578,90050,78990,122509,83982,57718,5265,51218,56967,624,51527,7443,84193,317762,84439,10858,51466,7528,79446,57596,55384,55778,51550,9895,23186,9578,7127,122402,10572,283638,122616,256281,1397,80757,646096,646243,8924,4692,7337,2562,2558,4948,1139,101927579,6263,56851,55505,161742,10125,7057,161835,440275,90427,5330,644844,85455,90417,22893,90416,55192,51103,23168,3706,4058,26015,7301,100137047,8773,255252,9836,7158,440278,2923,80237,10169,4236,51496,8669,100419583,90525,7782,283651,58472,50804,11001,3067,23312,29106,29766,10681,10776,3175,145788,161582,283663,302,83660,7168,4947,9187,8766,84465,5604,10302,55055,197021,4088,145853,8554,8125,26035,145694,6176,145837,4649,123228,56965,27020,4016,9399,64220,1445,594855,4351,56905,25942,10073,1464,123591,49855,10363,84894,645752,23205,1136,400410,597,2184,100996492,9915,58489,84206,6218,8120,123207,53339,50810,6457,54993,11214,4916,55897,374655,641,5045,9899,8128,400451,400456,7026,123355,140460,79705,64285,3050,3042,3049,398,8312,10573,4833,26063,117166,84326,339123,146330,63922,64788,8912,8938,115939,1186,57585,81889,146310,9143,57465,527,5170,6923,10942,124220,54985,7727,23059,84464,1773,114990,124402,23295,54715,5373,7874,80063,146279,58531,116028,729993,23042,123803,54700,4629,368,64131,23049,10229,162073,51760,51573,116285,81691,57149,57146,1428,51108,10261,55718,9956,124454,56061,5347,10368,5930,27327,55114,554206,51451,197370,146395,26471,6799,930,440352,4150,112476,253980,124446,8448,5531,5595,11151,197407,79077,22928,92595,115509,78994,730183,5261,90835,1489,10295,2521,29108,260434,3684,3687,6524,440359,124411,729264,390705,606551,23594,84706,10294,81533,94160,869,113,29117,27324,643802,23322,10265,267,4504,4502,4489,4490,6367,6376,55715,9289,1258,29070,55238,1006,1009,7084,123920,1014,283848,865,80262,55336,8996,29100,29109,55282,10204,5681,5699,55794,84138,55512,146198,1001,79613,54921,27183,51388,80777,1728,23450,146433,55697,794,7571,23035,164,1723,54957,2734,79726,84937,197257,162239,9564,10428,79583,11345,283927,57687,4094,124359,56942,55839,80790,5336,10200,3281,54550,9764,51659,404550,10328,100506581,101928659,57338,54758,763,1535,4597,353,51693,29123,6137,27132,5119,124045,8558,10381,92806,100131454,51031,64359,29,1398,4641,51763,727910,5176,146760,63826,9905,4335,5048,8386,4995,5026,3682,84254,124936,201305,409,84225,5694,50488,26001,9552,9098,9135,4927,84268,56919,51009,728392,9851,84817,54739,162515,11337,23587,1984,254863,201243,1140,643664,8742,968,9513,482,1949,146754,118432,6844,84314,80169,6154,4628,23533,146845,9340,8522,4621,388336,1770,7566,57335,353149,125150,51393,162632,8533,1819,125170,400579,654346,220594,80039,22905,27077,7732,23326,25979,3768,201229,23615,27346,90410,9094,10615,9703,6830,6147,124925,57532,57551,90313,28964,124930,51379,79915,55803,4763,2124,84440,114659,10693,5892,54475,146861,91607,163,8148,79154,11072,440435,30837,100170841,284106,5691,8396,3927,782,6143,4761,84152,8557,5409,93210,84299,5709,9862,7067,147179,990,3861,3872,10209,9001,60681,7266,28511,79132,3292,6945,29893,162427,7283,84313,28958,8678,10197,8639,146923,6155,113277,1845,4356,4355,107546764,7343,10900,284069,2535,9343,388389,100528020,10882,4836,51326,644172,996,9520,80320,4779,516,65264,11267,51225,10237,81558,11143,201191,84687,80221,8913,51747,51096,56934,10040,1353,23531,55273,339210,59342,51649,9256,6827,54894,55181,51651,762,54828,342538,1534,10238,80774,729683,146771,2688,55852,284021,374819,201283,8313,27092,9931,25926,2186,284018,3838,100499466,23461,6662,201266,6752,9382,23580,54549,6169,388419,55890,124599,100131439,2232,23510,9121,51155,6613,79902,23163,51081,9772,29115,64978,51,79651,114757,100507246,146664,100507351,147138,7083,100996291,7077,84733,8535,2548,4884,10458,22994,284184,124565,57597,71,25794,339231,348262,396,10189,51529,4097,5831,201254,56270,10966,79672,146712,27098,64863,103910,7541,645369,79822,201475,23253,11031,57132,84617,79959,81929,125228,440482,284233,440224,374860,80000,6632,85019,8780,3909,26256,25925,83539,80816,8715,55197,55250,80206,56853,51124,4087,220136,4152,83876,4200,4089,5874,80323,9352,23335,284257,51046,23327,90701,2922,147372,8792,5055,5271,92126,79839,220164,81832,201456,1528,9658,374868,10907,79863,126567,25759,997,3004,5064,79948,1675,10025,91300,1820,1265,23526,6209,10975,6929,83855,126308,8943,4946,645191,51690,26517,29985,6449,115196,2767,2769,8698,60680,284422,51343,6915,23217,51588,84699,126259,55620,84954,84717,440503,126282,56005,55527,148066,374875,25873,126328,8192,79085,79958,718,7409,57662,100131801,56729,126003,339390,80164,100507588,404217,79603,4701,51129,4670,84106,4542,284383,84527,162993,59286,50509,83854,7087,3385,7297,1032,255809,90580,9545,64748,54,126068,51710,10224,51398,84261,30000,79002,10535,83546,22983,2193,811,112939,8677,28974,79173,54862,90379,23476,10270,58525,64926,4218,117286,8907,10523,9441,79086,23309,27151,55850,29086,79016,84705,83483,25796,23025,6142,23031,84769,5143,25804,170463,79036,7311,25789,55295,10715,729991,126382,1463,374887,80714,94039,81931,91120,90649,100128139,100132815,148213,7386,83636,57616,400684,147991,9141,388531,84902,1050,79047,2821,84306,10054,126374,163175,53822,57817,1340,199746,55851,55957,115703,4868,84063,10870,7305,25999,199745,284403,5438,1155,100506930,644189,57711,92283,728485,25850,374899,390927,8193,10653,9424,5714,199720,27335,147968,3960,6183,115290,126433,282617,57622,9535,92609,10683,126272,163126,9149,2091,8857,148014,23646,29950,645,8425,9253,79934,6626,90324,641649,55101,101927931,6223,10567,2901,2931,2077,5050,84518,284346,390940,126299,7769,353355,9310,26974,7772,147710,348,341,5971,79760,284352,79090,147699,7408,80207,6633,1762,4858,55228,100506012,808,94235,147906,29888,79147,1175,27113,9704,56917,6543,84215,6415,8605,374920,23546,114783,6141,1628,770,126147,54922,57664,27294,2512,114335,64130,55150,27120,113091,57030,55011,2323,6205,2217,57479,58506,199800,126129,160,259307,22809,114132,25888,400710,50944,354,25818,5650,11202,5655,90353,945,147645,2109,125875,84765,65251,59348,80110,284371,147657,400713,147658,147660,55769,7576,125893,84671,390963,342926,91664,170958,147804,55422,91663,5582,4696,29844,147798,79143,79042,23547,3903,57348,11006,7138,7137,6861,22870,284417,125965,3589,388564,27338,729956,57106,284297,163033,147808,51157,29924,85569,79149,63934,58491,79744,90233,7710,84914,730051,284312,7694,65982,10782,105372480,342945,1,10998,27243,9040,642273,26751,52,285016,129787,54221,7837,55256,246243,6201,78989,6664,102800314,3398,285148,9014,192668,130813,51594,1653,4613,729475,7447,79677,388,2281,51639,375190,9540,391356,5443,1788,3797,10890,85465,92749,9381,3777,56896,100128731,10669,10113,51374,7781,9913,22950,9577,151056,253558,79623,84272,25940,9637,5610,1545,130589,6432,80745,170850,57504,678,55133,5581,5281,805,4072,9378,494143,27248,129852,6711,56969,57142,130162,6233,344405,114800,55120,339803,339804,7514,84140,150684,10678,200728,57162,6509,23177,5861,10438,56902,5534,25927,84168,2673,11017,6637,25806,55577,56603,94097,150726,72,1716,388963,84058,116540,84695,1796,10505,3099,56655,6936,1496,347730,8802,129293,9168,56888,83439,2677,8673,51255,10713,10989,7844,925,112597,2168,55258,645784,728034,150483,51011,9391,93082,55683,81562,26504,51239,151313,150590,51601,129531,51263,164832,4862,6160,284996,200407,9392,84620,9648,65124,7851,4867,10018,84910,84524,84269,3553,7849,10096,57628,8886,8685,165257,55240,130355,3625,23332,7247,274,2071,2840,79595,389033,440905,80097,100216479,130074,55041,150786,653784,29798,116372,80122,22930,84083,23518,4175,92,3800,375287,55660,56475,4929,2820,11227,151531,130940,8502,92196,151525,57282,2191,6328,6326,6335,6332,253782,10170,10324,29081,130507,389058,285141,5163,11069,29789,100131390,151556,1386,80856,375295,8575,285025,5136,10787,142679,55854,165215,116093,30061,26275,54842,100131211,2744,64859,23671,56171,80219,348751,205327,4709,8837,55437,7341,659,55759,65065,10152,65059,8828,1933,130752,1385,389073,285175,33,402117,471,50485,6168,3488,151306,57695,617,7475,10058,5798,389075,10290,55515,130612,3623,6508,2043,10056,23704,65080,55022,9320,11262,6672,5707,4691,151477,4880,151507,116987,401036,57007,10920,51052,10267,151176,150678,285193,11132,10494,5133,285097,728323,57761,128637,51378,343637,9491,2280,55968,140885,5173,6628,10528,128653,100288797,64773,5786,22888,65992,8455,64096,54976,55317,80025,5621,29058,8760,1114,51605,24141,128710,140733,55614,6629,631,11034,57325,10621,10483,51340,26074,3642,6754,29107,57136,955,140838,728882,284802,245936,598,22974,81572,140706,3055,9777,140688,149951,22919,9139,11264,8894,434,191,84557,23054,128872,2937,55245,11190,140823,51230,647979,22839,10398,79980,140710,6714,10904,4826,128434,58490,26013,51526,79183,10955,11142,7529,80336,10953,128488,6590,8785,6385,140686,10005,90204,63925,57727,64405,63916,81031,55959,1434,441951,9334,23394,3755,10079,55734,128553,391257,55816,6790,8480,57403,128611,116154,1002,6874,149986,26039,4923,10732,128414,3785,79144,100505771,50861,54923,7165,80331,57473,140700,10287,284836,7179,149992,391267,54033,6782,29761,1525,10950,140578,387486,4685,54072,522,9875,3454,3460,9946,64968,54102,874,8208,51227,7267,257203,1859,54014,6450,1826,191585,89765,5152,23076,6612,3689,84536,85395,728039,6573,54039,10841,84221,100130418,23765,27439,100996342,27440,83733,529,11274,9993,8218,128977,7353,54584,79680,421,65078,85359,5297,9342,8216,6545,400892,23119,375133,7332,150223,23753,23759,29799,5594,9647,96610,91227,27156,2781,9609,613,4282,1652,23523,6634,129049,23544,57168,402055,23760,150274,150275,10634,10633,10740,55954,29796,652968,10291,85371,200312,23541,339665,150290,22880,3985,54944,56478,23761,7533,10738,8224,9215,3162,4627,80020,8664,11020,79734,114904,5880,27128,114794,100506271,57026,79159,51386,84645,23539,11015,25776,56993,9567,10126,23467,23466,5155,4248,2847,150353,2033,50,171568,150365,6721,115650,79019,91689,27341,91695,26286,25809,27349,64800,80339,29780,85352,84247,55615,10762,23313,7380,7477,23151,23774,79174,56666,29781,1890,85358,284942,10752,57633,285362,5021,56852,55209,375323,4968,8536,10474,10093,55831,55845,9797,51738,6396,3269,10533,9686,132001,6854,7079,55287,23066,6161,2199,79188,27258,64432,23243,23180,9779,7325,7155,54995,116135,152110,9497,152098,114884,152189,112616,131405,25827,23122,93,57599,199223,1524,54977,25924,885,9117,25994,100506243,84892,131616,23016,25907,23395,2829,1230,1232,1234,79442,259236,4634,22937,4134,51385,51372,84126,51246,646450,11180,3615,54870,200942,6988,84276,8927,7318,10293,79012,4486,84315,2771,11334,10641,11070,1154,7867,1795,7873,29890,6159,25886,132160,80335,7134,11188,23166,440957,55830,91869,5580,776,26059,285331,201625,378,5162,200845,8309,11170,5793,57415,132204,80145,166336,115286,317649,2850,23429,151987,23024,5067,6091,253559,8545,2042,84864,1295,84319,11259,56954,10342,6152,9666,25945,29114,4345,29083,25871,55779,152185,54847,205717,54762,2596,152404,51300,2932,165829,2960,51725,3059,2804,55840,942,26355,54437,10954,201562,7372,114885,10840,84303,5361,8607,6184,57501,79825,22820,90288,8930,23129,27032,131870,11222,131034,23317,79876,66000,11073,58477,51560,22808,80321,349565,5922,9616,26577,84343,5217,27230,51714,53829,64805,5912,26084,7881,4291,56925,654502,3840,8706,590,84517,55892,5584,64778,1894,22871,79718,59345,131118,84002,55689,94032,1981,131408,5437,59343,51726,197,5984,6480,116832,6750,151963,4585,255758,375387,84984,205564,22916,9711,6165,642280,170960,5158,521,4636,1609,10861,10417,1487,7884,3954,6452,10227,3064,345222,152,348926,85013,4487,54360,1400,152789,7466,105374366,93622,6286,114932,57533,57537,60312,8310,8532,9948,9364,132864,26234,285550,51056,80306,166647,6649,51091,389203,5099,57495,55286,10333,92689,51088,201895,3093,23244,344967,7345,22998,55161,2565,2555,2560,57205,23142,64854,65997,152579,81608,84708,5156,79644,55763,5471,6731,132946,84525,5431,3490,23284,2044,7365,2926,92597,1633,213,2920,685,25898,152815,100129583,901,80144,100505702,84779,153020,58478,51138,57563,53343,152926,51191,10144,6622,2895,27306,10611,8649,90024,105377621,80319,57117,6164,58505,64850,55013,54433,817,79642,100093630,9871,79931,84162,166379,80167,55132,54510,83452,60592,23158,57484,166752,6059,54726,4086,166614,987,10586,201798,303,84057,7097,285533,6423,5356,4887,2982,2983,56034,2891,5481,57600,56884,92345,4886,4889,391712,152756,11275,6307,1363,7092,91351,57630,441052,3248,8001,2823,116966,132851,140458,60559,175,55714,3622,201965,56977,79682,441054,8470,25854,105377617,2483,153478,10016,57491,25845,55722,85409,4726,23379,84246,108,134121,79072,22948,1501,1767,7204,90441,1016,1010,1008,1007,29102,55322,23037,54545,51663,10923,153657,5810,134218,133686,2533,1601,5734,6167,84674,730,5019,26272,2690,3157,56477,4338,257396,54622,54505,23517,65056,3796,3350,401190,285672,80006,55914,1022,441081,134288,689,57763,64283,8507,84340,10412,3156,170591,55255,6902,10184,29958,23743,9456,7060,644936,441089,167555,1719,4437,23635,83734,6228,153339,7518,902,645323,153364,84059,7025,83989,79772,153642,285601,285704,345757,7903,9867,91137,134430,814,64097,324,6728,7905,167227,3781,55521,1036,1176,25816,94033,6643,93166,501,644873,51015,337876,3094,56990,8974,11127,134548,27089,3308,7416,6500,5515,7320,91368,10802,819,84105,153328,389332,8382,2676,51307,51780,2107,3313,26045,64374,9782,202051,7322,84418,3550,23438,153527,26025,56097,8841,5097,153770,54439,1809,81545,3360,154,78991,728264,1452,1436,815,972,6208,11346,475,2890,55568,23367,285643,6444,84868,26999,408263,8728,153830,147,114898,63920,23286,79646,6586,3779,30012,23291,54492,100268168,51121,101928154,80315,51617,3274,10814,100996385,100507387,375484,57179,285598,51491,1212,23197,22838,114787,27166,10636,2161,80758,1627,54732,202181,285596,728554,55651,3182,6940,3187,821,4056,11282,23061,255426,153579,56940,401232,670,7280,347733,221749,26240,57128,10667,9450,1832,154007,347744,221710,84830,23408,63933,9308,84062,29116,10486,105374952,378884,1871,6659,401237,154150,9856,55856,9750,55604,10590,7738,100131289,84547,2880,5987,2550,10107,89870,80742,170954,203068,8870,2968,57176,170679,54535,534,7940,199,1460,80741,7920,23564,717,7936,8859,10554,6048,63940,414764,6222,9278,221504,84300,3159,221491,6204,29993,6631,4736,7005,1432,285848,57699,23787,221472,55633,154467,60685,114781,2739,57497,4800,4188,10817,100188893,25862,705,896,55173,5961,285855,171558,4201,88745,9820,6722,10591,84630,10864,401262,65989,221424,5429,221421,64928,4794,8464,9481,101926934,7941,4172,90523,389400,54511,81578,9532,577,1297,22999,1915,1303,27145,26054,83699,90025,4199,167681,22832,4907,57231,63914,23595,1268,8732,135295,58528,22881,57226,2045,10690,23376,81491,892,84539,10973,2898,100133941,57107,11231,7101,84071,27244,285755,2830,8936,51362,112495,442245,91749,2534,619208,4082,1300,441168,116150,23629,5350,79632,4121,57515,5570,2173,10924,154215,7164,51020,23493,387103,84870,55862,387104,93663,114801,26002,9038,8875,6206,9519,154091,4602,5191,57221,57224,167838,51534,2911,10981,389432,23328,5110,84918,80328,81706,79624,80129,26271,729515,79683,404672,56995,57583,6993,94120,202459,101929122,39,3482,6581,5340,4216,135138,168090,113402,8635,4301,55274,5689,6908,5154,51608,84310,90637,26173,8662,80727,155185,221937,26100,222962,80028,60,6624,84792,5879,221955,11014,9678,85477,10124,1607,28969,196,221823,9734,7291,221830,101927811,54543,84668,55975,10457,256355,29896,1197,56164,3181,9808,8935,221895,9865,54504,222171,222166,223082,222161,79017,23658,23080,51251,101930085,9844,27072,5898,2737,5683,9263,84820,401331,28988,27434,58498,83637,5478,285958,3486,1644,23480,55915,81552,5723,389493,442319,649395,154807,8460,55069,441251,8326,26608,84277,6804,1364,155368,7462,84163,442590,6369,57414,83862,4191,7532,136853,10875,100505854,27445,223117,2913,101927420,9988,11257,54677,10926,85865,8321,7978,10142,1595,54467,54809,219285,55610,10282,1278,7979,6863,25798,4885,222865,8896,9551,221786,221785,6878,389541,79690,221914,10734,441272,7036,2783,10248,51593,10071,1174,7425,375607,10467,64792,136227,79706,80228,5439,83787,27000,5001,375612,168455,5577,2845,11062,5172,101927974,79872,3912,4897,442720,11179,3475,22797,858,857,4233,830,10447,5803,730130,2918,5078,346653,84691,9296,3663,286016,57464,100287482,4232,26958,60412,800,1129,5764,9162,8805,50617,57670,56829,154791,84255,27147,55750,5644,5645,135927,8454,9601,136051,100289678,643641,65999,5919,55303,26157,28959,55365,3757,1020,54480,6604,349136,168391,63917,220832,57180,9690,10049,55112,154754,101927752,441317,286042,4482,203076,66036,252969,2222,91694,7991,5157,23362,55790,2039,79873,9796,1960,8795,203069,8756,10687,1808,286133,7976,2961,7993,29942,7486,78986,80139,11212,55290,80223,1978,9070,286140,6867,59339,10947,5423,27121,114926,8973,1052,5591,4173,79645,6591,389658,9821,2831,4986,100507516,51606,8601,114786,100133234,6224,79145,137886,767,286183,56260,10565,116328,51110,9312,7013,54332,5569,11075,619279,2171,5375,1875,8895,4325,8767,862,91147,25962,9791,4147,6156,157680,26166,25897,169166,7534,51123,7071,401472,51582,528,9166,114788,8667,5885,401474,114569,28998,79139,93594,84933,55039,83940,6713,286053,5820,3786,51105,7038,6503,10656,83696,5747,575,100128627,4061,4062,65263,22827,340390,51236,340393,79581,55630,441381,340385,286102,81704,9933,5991,6505,55664,57589,90865,115426,7306,8777,4781,6619,203238,6456,123,6194,4300,401494,286319,9373,7010,158038,100129250,4712,401498,3301,441459,5646,55833,318,375704,1271,10280,2592,6363,23349,25822,138724,7415,30968,10497,158381,7016,203260,10488,84681,51754,8434,881,100506710,84186,401505,158234,347252,100289124,728577,105379807,103352539,653427,100131997,2395,320,9615,55071,55312,2650,23230,2776,7088,101927502,257019,414328,23287,60560,51280,2619,23552,102724156,10927,53358,54769,6850,100129347,401541,1842,64768,100128361,138649,89846,203328,4814,445577,158293,340508,7111,4686,9830,9568,10952,54886,116443,25934,6887,5887,8518,23732,54566,5774,7295,79987,2790,64420,9991,401548,169834,100128385,246184,114987,85301,1955,26190,51552,2040,254956,92400,26219,54542,57706,9355,10783,5695,169611,11224,81873,5537,6136,138428,27433,30815,8818,399665,79095,1759,375757,26995,6418,84885,100506100,10444,54662,22845,57171,5524,414318,375759,140459,9536,27348,1861,57720,445,59335,84726,2889,9442,84628,7270,7248,6838,6834,6836,1757,6256,10439,9858,157922,90120,26086,728489,6621,158062,389812,85014,29085,733,286256,286257,9022,56654,89958,10383,54932,116225,100233156,389834,6473,4267,8228,171483,4281,395,10943,7114,170082,6399,2824,54960,2742,11238,2925,94056,5931,9185,6322,6792,5475,30011,257240,6611,139411,6303,190,1756,347404,7504,1536,94122,7102,100873985,8239,8573,2857,55634,84679,54539,5127,2002,6758,10682,4943,64743,7454,6839,10245,7355,11040,56850,11230,79917,6855,778,85417,170685,55190,347549,23708,9500,64061,23096,3028,90121,212,28986,10325,11279,550643,158584,7789,23229,340554,11326,64219,27112,1896,54857,1741,4303,9203,8473,2833,100129291,6191,4435,554203,6567,340533,139596,158866,139599,51260,10800,340562,1121,117154,56062,4675,286499,1730,29935,57526,6173,51309,9823,84460,11013,55859,56000,90843,340543,84707,56849,27018,79921,9338,9643,51209,644353,26280,54885,92129,5631,5716,55916,23630,2182,84187,5063,3358,3598,57631,5358,54521,170261,10857,203427,7319,347454,6170,65109,55026,2747,2892,331,4952,8862,2000,9363,55609,9016,51634,10495,158763,2239,3251,159091,56180,8933,26071,644596,399668,10479,27316,389895,23641,2334,84548,8776,3149,79057,2564,2556,1069,50814,7739,633,105373383,1852,139728,10134,6748,57595,393,8269,1774,8270,79184,7411,1438,3563,9087,9086,114758
Brain_173	Brain_173	Glasser Brain Parcellation	3718	FALSE	FALSE	79854,643837,26155,54991,6339,116983,54587,441869,64856,83858,65220,2782,57470,1677,261734,8718,90326,100505887,9341,8863,50651,80045,80176,116362,10277,1676,10747,10459,4524,4879,55187,10630,23254,11330,51032,842,84301,729614,23013,54455,114819,55672,84809,11209,105376805,11240,55920,50809,84224,2048,23028,10772,163702,57185,11123,25932,57035,55219,26119,57134,164091,5051,64793,1043,6195,84243,23038,8547,2268,5511,55113,2140,65979,2035,6429,3061,8073,653121,3208,55223,149076,1912,84970,100506144,79932,23154,192669,1296,9967,83931,7802,55143,4520,3633,54933,23499,643314,656,64064,4610,1298,127396,9783,1503,59269,6513,128218,149466,64834,23334,9670,55182,8643,400752,4595,114034,10420,25974,60313,51249,10103,55624,1580,2301,54558,22996,2060,114883,200014,2882,65260,55268,6512,1376,7804,148979,374977,114803,10207,54596,163782,7398,9829,84251,57708,55635,9295,257194,256435,10026,26289,23032,91624,10964,23266,79739,22802,2634,55144,492303,284695,84146,284697,178,23443,54482,127495,2135,279,10451,57535,1952,6272,127002,284613,83873,2773,388662,64783,10390,5016,7482,54879,6566,9860,260425,64858,56944,148281,51592,914,644242,90874,9554,767846,100288805,728989,9557,171423,2703,728920,9659,56957,23632,9129,23248,1513,9869,29956,55793,56882,126626,8394,5993,23126,57530,117145,353141,353140,353139,353137,353134,448835,3713,6702,6275,200186,148327,57198,55585,1942,55974,54344,80128,7059,1196,22889,9181,4000,79957,4209,60484,375033,9447,2532,54935,391123,8407,89886,93183,93185,480,23385,50848,9507,654790,3310,25903,9722,400793,4259,57645,5451,55827,9095,1805,79100,57147,5279,101928673,339416,55157,9910,9293,460,57795,400798,27,7827,148753,9857,5768,51278,6004,284648,85397,1660,10092,116461,10625,7175,5743,339479,5996,5997,343450,23528,7135,1465,25802,6051,29089,4660,7832,2331,100381270,5287,4194,23114,6900,5129,148808,2005,85414,64710,338382,1939,725,1604,100128537,3290,255928,7188,91548,9926,467,90806,643136,9015,64853,100287497,4931,3930,9725,142,57165,58480,27097,9816,84886,149373,7257,6894,359948,51742,148789,55127,56776,9859,10806,257044,64216,163882,93474,79862,127623,284521,391190,391192,391196,55657,105,79754,5588,22944,509,83860,9712,22929,83641,221061,8027,5305,57584,56952,57512,22852,143098,84569,80314,79741,3688,219771,7587,399744,100129482,7582,53828,220992,7580,10151,643236,83937,11067,93550,253725,728407,643650,5540,83849,399761,642826,5599,100652748,387680,259230,5592,11130,7321,728640,84457,220965,9886,84159,1959,221037,221035,29119,347731,26091,3189,5552,6865,23555,1305,219793,219699,64072,414152,9469,54788,10367,90550,11319,159195,79933,729092,729096,9632,8509,23522,84858,83938,9231,57178,143244,653509,8512,387695,2894,11155,79812,119385,9060,84896,142913,59,9023,3988,5507,3416,26509,9211,23232,3070,26123,9849,93377,7093,84458,84986,55361,60370,55118,27291,3257,26507,81894,6319,25956,55719,84445,79955,81621,27343,10360,30819,8861,23082,5309,79946,81603,729020,9644,119392,85450,22986,4601,1847,4892,55088,84632,57700,2674,387712,57698,6571,22841,255082,22876,11196,2263,11101,54780,118663,59338,1755,80007,9184,119587,399818,1488,56647,118611,55844,282973,10570,3632,101,92170,147199,81490,6050,283232,283229,4588,4586,727897,9024,1850,10984,55539,1028,114879,7748,57053,27315,391,3043,390077,120787,160298,112464,10612,144132,387751,51700,56673,440026,272,374378,9645,406,84188,120227,10944,6833,10083,4654,6289,6288,11234,160287,10196,57084,258010,159963,196074,341019,91614,26273,25841,960,54765,79899,57689,399881,729799,56981,55343,1408,55626,392,29763,1643,6688,10658,23279,2346,440040,8501,219539,51075,643376,23220,219972,219988,219995,79869,745,7439,3619,9219,23193,80789,79081,374395,23769,7536,10938,741,84447,10435,5977,283130,83786,283131,4054,91056,64837,10897,65003,83759,79703,91683,54961,374403,57571,80194,51475,254552,645332,1119,53838,55291,26579,2017,401,10809,89849,23201,51642,7352,10825,81544,871,56946,2615,55331,92105,26011,51585,100506282,8587,65084,219595,10003,120114,9440,390243,54851,23052,114908,79659,80310,838,4863,472,23086,5962,120376,5450,143903,5519,79796,1410,3316,85458,255239,57646,10179,84811,23387,6876,23621,57453,916,4297,23187,283149,338657,2542,4162,9099,23650,414899,79864,341056,79827,390261,219858,84897,54414,4900,64221,54538,9638,399967,100169851,83480,6484,9743,120224,4798,83700,27034,5927,4815,79602,196513,775,55846,83714,10867,57097,57101,7450,928,939,9918,171017,5763,3902,10536,2784,83461,113246,10162,283316,9332,79923,1911,4973,50838,50840,259296,259294,259290,259289,259293,5545,4040,54682,80824,81575,4256,85004,51071,6579,55500,55259,79365,55726,387849,1663,5318,341359,144245,120892,29951,51535,144165,196527,9169,54407,55652,23519,3906,54934,85478,51303,55716,84790,5630,79962,23416,84070,57701,359,41,11226,341405,94,3164,26628,196374,3856,3875,1975,51380,5916,121340,6667,54458,5094,8620,57658,100240734,23468,25946,5959,29095,440104,4327,64375,2065,93058,1431,8914,27165,5557,11318,22864,64333,65012,121227,9958,23041,283417,29110,283349,23329,57122,4193,1368,7103,8549,196441,83591,55266,29953,23390,5074,8825,29080,84190,160335,282809,490,57458,2004,23074,55592,120863,55681,246213,27340,6996,255394,55703,9671,1240,89910,84915,51228,88455,28981,488,51434,79600,100131138,23316,6311,10906,6128,22895,4940,53373,80024,196463,6910,6926,54997,23014,283455,92558,10985,5829,5027,5025,51433,80196,144404,338799,605,22877,79369,55596,9735,9026,23457,79676,91574,353116,57696,79867,9612,121260,121256,11211,6433,57666,55743,7699,7556,10795,440073,259291,9205,64328,253832,26278,143,5042,219287,387496,2971,219402,222484,255967,23281,5412,10208,10808,145173,10443,5994,11340,55578,7223,80209,100616668,283507,79612,160851,94240,160857,144811,8848,220416,55270,9445,81602,81617,10206,10301,220108,9724,4752,51028,102723968,5101,57626,440145,22894,4008,122060,54602,114798,84189,55757,23348,9375,87769,54841,728215,55739,55608,10426,23250,7027,348013,2621,22821,65110,390431,10038,123103,55644,6035,57680,56339,6297,63874,54930,64403,23428,57594,10278,116173,8906,10548,26277,7051,196883,23351,55632,29966,25831,171546,6729,4792,253959,5083,161198,122553,5411,23116,382,6655,79944,11183,114088,5732,283554,64841,5926,9786,161291,83851,7597,3306,26030,6710,10243,57475,23503,87,56936,9766,6430,26037,8110,58517,5663,5826,646658,4053,83694,27030,91754,2353,122953,23093,112752,55668,145501,9517,8846,2957,11099,55775,55051,80017,55671,123036,10516,9321,123041,55148,145270,3429,79789,161176,27004,55102,2009,4140,29933,23241,440248,646243,400322,283796,100996738,23742,104472715,57194,440253,7082,100288203,54893,51621,161725,6447,26585,1133,9990,23015,161635,90427,27079,55192,79094,54617,23005,25963,2595,825,8773,57519,9677,84978,728758,80208,567,7782,80031,283652,50804,1854,2200,22995,399694,9728,56986,2553,54822,23431,100132724,342035,5597,100129973,55930,4644,56204,440279,9488,26108,3990,102,54629,79811,4643,27023,79664,54832,255180,283807,8925,23604,6642,9325,80119,390594,390595,81556,4091,8554,91860,54982,22801,145694,7090,55075,55323,56906,79875,4649,5315,10021,3671,64220,8482,10620,1198,1544,79661,4123,123591,81698,10363,1381,3658,123688,646938,390616,57214,59274,161502,80765,84206,647042,123720,388165,54993,54581,9640,5151,64963,55070,3669,10509,390637,440307,8826,64784,4122,9055,28232,440311,7026,123355,4205,145748,140460,55829,5046,3040,3039,55692,83986,8786,64714,8312,6650,283948,117166,197335,10232,63922,30812,84572,79652,57585,90861,146310,10607,283869,84231,10921,80178,645644,23524,114984,79412,124222,9235,84891,197350,7727,146434,79903,197358,10131,84662,23295,124401,29855,9717,56052,54715,80063,23274,58531,5620,9516,92017,55313,2072,100505915,100190986,255027,9665,54820,4629,4363,101059953,79905,51704,124274,112479,55718,91949,5347,5579,5930,27327,115584,55114,9951,3566,100128079,146395,1201,112869,11273,79874,84901,27040,728888,79447,9961,146378,79153,26000,51333,146540,78994,64319,10847,80270,493829,6524,100132341,5257,55027,85407,124460,1540,80205,643802,5934,1066,9709,84166,221184,51090,221188,6236,283848,84752,653319,6553,25894,79567,10664,65057,388284,23644,123904,1506,64180,4775,80004,54496,55512,146198,999,55066,118460,11269,54768,7567,10164,55565,9798,1723,83449,440348,497190,2734,55159,197259,79152,440387,9564,4166,23563,79583,85445,51741,5336,8720,9013,79786,2294,64779,2300,124245,339059,197320,92822,4157,172,4641,124935,8578,114826,63826,23108,4995,443,7442,23729,84254,7326,124976,124975,400569,5216,55065,7775,100130950,4927,56919,255877,1856,339168,57555,201243,8742,8741,92162,5198,29098,22899,162387,9423,9482,124739,8522,4621,1770,9912,5376,353149,9611,9487,10743,6720,54890,140775,645027,284047,147166,5636,10750,22905,4239,7732,55244,9706,92521,5606,26118,284085,23098,10615,284086,55731,57649,124925,124930,84940,440423,4763,4974,2123,84440,23512,55288,7756,8851,4642,26022,6347,124842,5892,162394,91607,8148,11072,5469,8557,93210,55876,5709,9572,51195,1236,3858,3866,3728,1267,28511,5878,23415,3060,6774,284119,4669,8506,10266,314,8639,672,4077,1659,4356,107546764,162417,84336,7343,51629,2896,23131,9020,9842,51326,246744,7473,388394,9755,90506,6668,79170,80279,84366,10241,162466,22834,55316,8913,51747,124857,10140,9043,54799,3131,8165,124540,7716,124538,55771,388403,79665,81671,51174,51136,10513,9969,339175,11011,26115,81033,10238,4215,92335,57003,6329,3384,55852,5175,11232,1655,90799,440456,8787,9931,22901,10351,23460,3759,94015,124602,350383,124599,10871,100131439,326624,54868,283987,30850,57513,283989,80022,100130933,85451,201294,353174,8877,55808,23210,6427,146664,6397,57690,11322,9144,7083,125061,283999,100996291,9267,146713,55036,2548,9775,79092,4884,9625,146705,124565,284185,83882,5148,256933,79058,2194,284001,6398,79701,10966,9984,27098,494514,7298,55556,116,23347,84034,9663,201475,23255,23253,63895,65258,56984,5771,55125,753,162655,440482,440224,6093,80000,29919,4864,3909,59340,25925,284252,1000,22878,54941,51444,64762,84307,7572,252884,55250,57536,26040,494470,125336,29906,9063,4092,4089,8932,11201,162681,5205,23556,23239,2531,5271,1005,28513,10666,9306,84735,10194,8612,8174,55658,91300,1265,90007,148223,126520,113179,126308,84444,268,56928,4616,2788,79816,7089,10362,58509,23396,9546,84839,23217,51341,170961,6455,10226,23030,5802,257000,9667,163154,2528,2527,8498,92359,8744,79230,3643,23370,92960,2208,30835,4701,9230,4670,84106,84330,284383,26648,374879,10781,54811,729648,162993,7297,53637,1785,5589,126068,126069,284390,284391,7695,51710,147837,163049,4125,3726,9592,773,81576,84245,65249,284454,79173,976,10212,5731,84449,79852,26993,284433,117286,10365,79086,93323,4650,93343,23149,27106,80726,3727,9518,170463,55295,1311,5976,9454,10147,284439,126382,23383,80714,57130,284440,90649,664701,100129842,199777,7617,7639,148206,170959,7562,163227,898,9745,5184,9710,284402,90075,3249,53827,4099,933,26330,495,55957,148137,333,163183,284403,1346,147929,7705,100506930,57677,284406,25850,163115,126231,94274,115727,81,54938,10298,282616,56891,339327,57716,29950,29946,57731,80271,11100,100505495,63946,973,9138,5452,2931,284339,3991,23474,199731,3783,7711,7773,7766,7768,10780,7733,147710,5817,56971,602,4059,10452,11129,90332,1158,10848,10849,2828,24139,2696,23403,1760,1762,81492,8189,729440,25865,23211,9704,30846,29997,56344,8605,22900,55260,54854,54922,587,581,3972,6625,8541,3270,57333,57479,6237,58506,3661,83596,84335,79735,400710,79784,3748,256236,5424,126119,5653,11202,284366,43847,147650,284370,284371,5518,90321,147658,55762,7696,55769,162966,90338,55786,390963,91661,55422,59284,23547,114823,11024,5794,255043,84446,729956,85569,388566,23619,5178,9422,390980,57343,7565,388567,57191,55659,348327,10520,90233,79891,54807,84914,100874260,730051,147687,80095,100128398,10782,342945,1,7691,55663,440570,26751,91543,9781,57498,6868,130813,4613,57539,4148,388,388931,9540,375189,109,1838,56896,60509,150921,285126,2976,26160,2355,79745,92291,79623,57448,25780,1545,92906,100271715,165140,100129726,130271,51626,9655,57217,4072,80204,3344,129285,11037,23198,6711,344405,55704,87178,100129434,7444,64895,5966,5194,130872,84140,10575,10678,51057,51542,57162,9792,23177,4211,10887,27302,2673,4084,151516,5093,54980,7072,119,113419,79315,400961,27332,2016,7840,8446,10617,72,6242,84865,64427,3196,84173,284948,4144,10791,129303,388969,8869,65055,7844,64795,344167,9451,22934,645367,440888,4118,400986,55654,150771,55683,26504,26505,54910,51252,57730,728537,51601,129530,51455,4862,11138,9448,150568,5455,285190,65124,7851,4867,151009,10018,376940,8685,57669,129684,274,55677,55679,84826,55041,344148,4249,9839,92,3800,55183,4703,26225,785,10254,114793,4929,11227,57471,130399,90,85461,151525,22925,5937,10716,2191,64135,90134,115677,4036,129880,130507,80067,1781,254042,6670,100131390,7456,401022,102800310,3231,100130691,50940,7273,285025,91404,54431,2487,129401,150709,64172,3628,8436,57520,9330,91526,23451,5334,151246,100507140,1195,8837,843,66008,151254,8324,659,65065,57404,10152,130752,22868,7855,1421,10314,580,2335,55825,3485,7145,151306,84812,7701,617,1593,151300,255101,130617,55139,79411,10290,3623,114790,7857,130340,55619,3267,92737,130888,3431,93010,165100,129563,80303,26058,25791,3635,55054,8527,55230,151507,10123,23677,401036,9208,80895,643387,8864,9759,85009,25992,130916,23178,50636,9855,666,23192,1841,5133,6939,128653,100288797,551,9762,64096,25876,9770,9962,5111,1114,5332,57144,6616,128710,22903,140862,23767,55614,6238,7692,10483,57186,55857,7056,29107,92086,30813,26152,101926935,149934,245929,245937,84701,85366,128853,5326,1789,9139,63941,434,83737,58476,23054,10544,11190,80307,9584,51230,2036,22839,10398,57446,388796,57148,140679,79913,26051,11122,10110,51098,27296,51604,140832,11065,90204,63935,4318,7686,55713,64849,8202,57580,10564,55661,441951,5740,55905,6615,5770,8537,1477,200232,56937,1908,10388,63939,60437,26164,1299,63910,1917,26205,51750,80331,54345,55251,1525,10950,54149,140578,282566,58494,116159,9510,29104,10069,10600,7074,57466,30811,94104,10215,3455,3588,54943,6651,29980,1827,54093,23562,257203,2078,5121,1826,25825,9619,7031,54020,7327,6612,80781,4047,54059,5116,23181,387590,100130418,23765,27439,100996342,27440,637,25787,7122,6899,10587,7625,91179,51586,23753,7441,25812,91227,3543,51233,91316,7621,91319,66035,2678,7152,1417,1415,91353,8459,440823,7494,2130,9514,23481,6948,339665,23762,55000,3985,91464,4174,23551,80831,80833,4627,114904,6753,29775,11135,85377,8398,23764,10521,9567,25777,8911,10478,63929,2033,83746,150356,84844,150365,79879,55007,400931,23774,85378,85358,6419,3708,2917,9901,55209,7862,8536,84818,2177,9797,100126793,491,23609,23225,348825,6533,51244,152273,23473,8292,686,117248,131096,5868,79750,6138,9975,7155,152110,201595,2720,7342,23122,10777,9881,9209,2803,339883,9941,64689,64651,165904,3921,4336,9045,253639,7433,4820,92999,57467,285343,7584,91392,115560,7123,10803,2829,1232,23218,646424,5364,275,4485,79012,4486,7869,7866,11186,23132,118442,57060,1849,132158,25981,56920,7134,55193,55830,3700,55799,26059,201625,201627,2317,57406,54899,200844,8618,132204,6314,9223,285203,9039,10550,23150,4286,27086,317649,23429,55164,55096,23024,107986100,100131827,389136,25978,200894,200895,26341,56650,1371,10402,131566,9868,50939,57337,27107,79598,91775,868,344595,56987,257068,90102,55032,79691,51365,64091,89876,11167,3081,51725,286676,79663,54437,111,201562,4638,64770,57493,166012,90246,6184,57501,79825,57461,56941,7200,729375,28990,131034,84129,51554,79876,7018,51421,5523,51163,83850,5948,64084,55186,92370,253461,483,256356,545,26577,9435,5352,6596,116441,4071,51122,11342,83939,6478,344758,23007,9197,57018,85476,56925,5918,286827,22865,93556,5584,5010,57709,5337,51193,59345,8975,151613,54165,54800,55689,79929,94032,1181,8646,2049,90407,10644,1427,51726,55214,344901,1370,347,200958,4585,26043,375387,84984,1739,84859,348840,152687,255403,7700,5158,100129917,1487,7469,353497,79441,118,6002,54360,9778,8532,9957,57545,5860,80306,27146,54876,9353,55300,29945,23231,3516,116984,768211,55276,51274,92689,5981,7358,201895,55728,323,22998,10463,10396,386617,285527,54940,132299,84708,55858,6731,1060,55236,26952,10886,26057,213,2920,25849,8999,9908,27163,419,950,306,100505875,118429,56978,153020,9987,22872,113510,4299,6696,9429,8916,166815,56916,8633,79982,54790,79807,255743,9255,9061,51176,132720,80216,7368,133022,645455,729218,401149,84109,55212,7222,84162,22824,132321,84709,4717,80854,4258,55534,3600,84640,2549,64399,84068,1909,90826,79658,987,729830,303,55314,59350,92345,7092,50859,9848,80817,140458,60559,7424,55714,80014,55602,201965,60684,56977,133121,3660,836,201973,2180,105377590,8470,55722,79844,7015,6531,401172,134111,54888,108,4552,100505806,651746,56172,1010,1004,26064,3575,9631,730,26272,100129792,6414,167359,10605,3670,3673,112574,133383,166968,79993,27292,401190,285672,23398,140890,100506658,653238,653188,4671,167465,689,57763,51301,51426,2150,84327,8622,10184,9456,202333,7060,256987,441089,9765,167555,23635,92270,10085,285622,5921,57561,7025,84250,22936,51752,1105,100289230,100133050,7903,54826,83594,1946,4124,9315,64097,51014,57556,285605,51334,153443,28966,51808,84466,6558,28965,51735,728637,645121,134549,27125,6932,9879,134553,4762,4090,389332,6695,27039,51306,8382,10112,51308,1958,1495,26045,641700,1839,83697,54882,55374,373863,56147,56129,56128,57717,56126,56124,56122,6879,56112,56103,56108,8641,56099,56098,1729,8841,2246,57824,57528,153768,153770,54439,10915,5521,79628,134265,389337,22993,6534,972,6678,10146,10826,8728,54974,114825,23120,57451,345630,3779,64901,8817,1843,57222,153222,51617,375484,23197,6620,253314,51720,79930,85007,80108,285676,30832,9794,51149,55819,9945,92304,2324,55770,135458,94234,2296,5269,63027,8899,9425,2162,1832,654,81853,221710,4739,54438,63971,7172,221656,7913,255488,154141,6659,401237,10385,11120,100270746,80345,64288,80317,2880,442194,116511,4340,54435,10107,56658,5514,9656,8870,2968,57176,1041,10866,4049,7124,57827,58496,80741,3303,629,63943,9374,177,4855,56244,6891,6890,100294145,6046,1302,7922,6293,9278,51596,221504,117283,221496,25803,5467,2178,6732,11329,221476,221472,221458,23500,222642,221442,340205,7942,29964,129685,55173,55809,23506,401262,93643,54676,9587,347734,441151,22875,9481,221400,4172,26268,60481,55227,667,26036,375513,1310,135152,25821,55754,27145,26054,3617,134728,55023,9324,22832,63914,57038,10957,51465,23195,79694,5454,100130890,389421,11149,55278,55084,28962,8763,728464,23097,262,51175,3910,222537,2444,221294,29940,51389,5350,57515,23493,84456,9439,643854,9287,8875,2070,54806,27115,9053,4217,3459,57211,3097,51390,8504,9749,84946,5325,7402,11104,154043,26230,57492,79683,51429,8871,100130967,101929122,9589,5340,56895,9444,10846,90632,285800,6196,4301,100128124,7058,6991,6908,5134,54919,23353,51608,90639,54905,392617,55501,221927,80727,55698,57786,84629,56913,113263,221981,221806,85477,27075,7291,221830,256130,6671,10643,1197,1687,9603,3181,9808,3202,9586,54504,1124,222171,442524,2692,441208,441212,554236,100506725,80820,54443,11281,349114,8621,3624,285955,816,23386,23148,375567,285877,222008,81552,401357,730291,643253,2990,285908,27342,729156,51119,5382,26053,155370,9883,100101440,9275,2006,9569,442582,5383,81554,5387,3092,222183,7784,113878,100133091,100132832,10875,57157,2770,10512,9723,10371,9988,5243,53616,219557,442523,9069,5218,889,54467,57798,5189,1278,51666,10165,22853,25851,8295,285989,84124,221785,563,7586,4176,6878,10734,79037,441272,5379,101735302,29992,402573,7036,64599,56996,51593,402682,81844,346606,8985,24146,1523,10603,80228,222234,54517,26959,11062,442720,54674,26136,83992,51691,3751,10447,10157,93664,730130,2861,64101,55131,3614,402483,346653,64753,2318,3663,57464,4899,136259,55281,4850,23165,389558,64764,92092,254048,154791,64761,80853,84255,54429,136541,135927,9715,9747,442361,8454,2146,57541,7988,155060,79970,84626,643641,155066,728743,155038,55303,3757,9311,6522,136371,51667,58508,64434,54892,55112,7434,169270,2055,9639,64478,79648,285,1672,79660,203074,203076,83595,101929229,252969,613209,100506990,57604,9108,57509,5108,8822,649,5533,55909,8797,4017,9583,51312,80005,665,23087,7976,55756,23303,11030,80185,79845,137970,23259,56892,79698,51125,7994,5327,3551,6575,2339,84197,4173,9705,389658,2831,114786,5179,253943,27319,5150,56260,79776,65986,92421,377677,760,91147,9134,4147,203111,157680,157567,26986,9699,340419,3646,55638,84294,90390,5168,64798,27085,6641,22882,114907,9788,9897,57623,10656,54108,27161,22898,203062,23237,101928087,1584,338328,286128,79943,389692,286075,340371,81858,340390,642658,340393,26233,80728,80778,7564,286102,81704,10655,6595,169522,10171,3717,57589,79956,115426,23081,5789,286343,8777,4781,158326,54875,92949,10670,340485,4507,1029,63951,286319,79817,158038,48,401498,4799,364,441459,55833,203259,10280,2592,10850,6363,2189,80256,10497,158381,7169,4882,26206,51754,8434,10020,9925,6461,219,253650,654466,220869,100132249,653427,51104,301,140803,9630,7091,101927502,3190,79048,10507,64768,100128361,23299,84270,5253,138639,2176,100128782,3293,11046,8555,441455,158431,84278,1515,101926917,55357,347273,54886,570,56254,23446,6887,55151,9314,8727,1902,548645,9991,401548,7539,1318,5004,25861,23245,22954,1620,26147,7185,11064,51552,2934,10773,169611,2800,3309,5090,89853,403341,23452,84253,29988,6812,27433,2356,2022,102723566,399665,114789,51148,4957,2733,6709,89891,10444,389792,375759,23048,57720,25,347148,10319,83543,84628,64794,5900,11093,8019,1289,10439,57582,169714,56623,4851,84973,401562,9022,20,91373,389816,27158,375775,92715,79813,774,389834,8227,414,389906,8226,412,26609,51480,6907,5634,8481,158747,56474,55787,5256,6197,22866,23676,7543,5422,11141,2710,5638,6103,54880,10159,159013,9282,1654,60506,7403,9767,8552,8237,369,5199,347344,6758,92745,5935,55593,85417,57477,54328,64061,8242,158787,10075,23133,54954,54552,29978,158584,158586,92249,55613,55906,340554,81887,367,1741,2705,4841,93953,55869,53344,51132,84061,10800,9452,254065,27330,56062,27328,4675,1478,79979,1821,2717,100131755,11013,9737,282808,56000,56271,142684,85012,5354,286527,644353,54885,11043,1287,9949,7224,340595,3358,79836,7737,3920,28985,10735,51114,9363,55609,139760,84295,56180,286410,23641,2334,100131434,4534,29944,10838,492,5365,26576,3897,100996465,60343,100272147,55217,6845,83259,90665,5616,83869,8284,100533178
Brain_174	Brain_174	Glasser Brain Parcellation	5964	FALSE	FALSE	79854,643837,148398,7293,54973,441869,64856,984,163688,6497,63976,27237,1953,49856,388588,9731,339448,55966,8514,26038,8718,9903,9341,8863,50651,80176,199953,84328,64802,116362,10277,1676,23435,10747,29914,10630,7799,23254,842,84301,6248,284723,729614,23013,149563,26099,55707,114819,84809,11240,55920,644068,127733,978,50809,8672,84224,29092,998,54361,9923,714,713,2048,10236,6924,55629,163702,57185,11123,10250,25932,25949,57035,23585,55219,26119,56181,5051,79927,64793,3151,6195,8289,388610,9064,10163,27245,2268,5511,9473,55113,2140,5724,22826,65979,6883,2035,9672,9410,1307,90853,8073,200081,149069,339483,3065,55108,339487,81493,64766,127544,204,55223,149076,1912,7579,2701,100506144,9204,79830,6421,9202,339488,26523,192669,9967,55194,83931,728431,29889,55143,127687,4520,3633,5453,105378663,54933,79647,23499,656,64064,54802,4610,6018,1298,65243,339559,127396,163732,22955,59269,2981,284716,4904,6513,128218,64834,23334,81888,55182,1263,8891,4595,4678,60313,51249,23139,541468,8438,387338,2166,64756,9813,51727,2301,54558,1031,22996,114883,91408,9372,200014,2882,55268,6342,6512,55706,9528,7268,23358,115209,114803,1573,4774,414927,10207,54596,163782,7398,85440,84938,29929,23421,4919,3716,205,9829,3953,54741,5142,200132,79819,57708,55635,9295,257194,8790,1429,127253,204962,34,256435,10026,26009,23032,91624,8880,11080,10964,10561,64123,23266,79739,5567,80135,1486,84144,148423,646626,57489,22802,51100,5586,56267,2635,2634,115361,84230,55144,284695,84146,284697,11146,79871,50999,1810,30836,9411,5825,2152,1266,199857,163404,178,64645,54482,2135,148867,51611,1301,55599,10451,55119,6814,29899,23155,6884,343263,6272,127002,83873,2773,1435,10768,388662,3749,64783,128338,10390,128346,57413,5906,55917,7482,54879,829,4343,389,6566,9860,10745,54665,148281,4893,7812,80143,10100,55356,965,8458,80263,54834,644242,767846,2210,647121,647135,10628,100132406,100288805,171423,2330,607,728920,200030,100132057,388685,9659,10262,10903,56957,23632,79630,9129,23248,1893,4170,1520,405,9869,29956,55793,149428,54964,56882,126626,57592,5993,23126,57530,81609,117145,6282,353137,6279,6275,9909,200186,148327,388701,57198,3570,126668,90780,1163,51043,8751,1942,55974,54344,200185,23623,23208,6016,22889,4000,79957,84283,60484,10763,1382,51093,5546,9826,3428,325,93183,3766,477,1314,23385,50848,7391,5202,9507,654790,4359,6391,2212,22926,7371,149297,57645,117143,387597,9019,55827,23432,84832,9095,481,8548,57821,92342,2327,7151,5279,51430,7292,9588,339416,27252,84614,9910,7143,730102,400798,9917,27,6646,26092,9857,5768,9213,3140,51278,2752,6041,6004,85397,80896,1660,10092,116461,80267,6045,54823,10625,7175,54953,5743,101929120,5996,5997,79577,8707,3075,10878,140609,5788,83479,7139,7135,1465,89796,149345,9283,127829,127833,51094,7832,2331,9877,100381270,9580,22874,84919,5287,4194,23114,6900,5929,25778,5129,2005,85414,64710,338382,1939,9261,55432,5208,1604,4179,100128537,947,50486,3290,255928,56256,55733,55758,84791,7779,9926,25896,5525,29937,467,25936,128387,28982,26750,5629,51133,2104,55105,7042,127018,643136,11221,9015,64853,148362,84976,824,7159,100287497,4931,29097,3930,55740,9725,29920,163859,64746,286826,142,3707,8476,57165,200205,58480,126731,55746,27097,9816,2590,22796,84886,64801,149373,8443,83932,57568,80003,84451,359948,23029,51742,148789,1130,7107,56605,55127,6262,100130331,56776,9859,10806,3192,84288,64216,163882,25909,79862,7678,84838,391191,388762,79894,55657,267002,10771,105,3601,5209,5588,57713,80760,22944,509,83860,10659,9712,26019,55526,11164,22929,222389,55691,83641,64421,414149,80013,1787,8027,221078,84898,64215,5305,57584,56952,219670,57512,2572,23590,84930,143098,25805,55149,220929,3799,80314,79741,3688,56288,219771,7581,7587,399744,7582,5979,221002,53828,3185,642819,220992,10151,6387,83937,93550,253725,728407,8031,643650,728643,83849,399761,642826,58504,196740,2074,8505,100652748,387680,56624,259230,653308,5592,65217,253430,7321,7019,80114,100507008,105682749,84457,220965,9886,219621,84159,219790,1959,221037,221035,29119,347731,23411,26091,64081,3189,55680,1763,8034,80312,55749,5552,23555,1305,56681,5464,1979,140766,8879,219699,64072,414152,9469,9806,5033,11319,317662,23234,159195,729096,170384,5328,26985,132,23522,142891,9231,11128,6229,10105,219654,8512,80195,2894,23063,11155,657,119385,2746,9562,84896,355,9023,3988,3433,3437,24138,53354,10556,119369,84333,80351,9044,22849,3416,3832,3087,26509,9211,64318,23232,3070,54619,9849,93377,7093,56889,118788,84986,23223,80019,55361,83742,118813,84795,60495,81894,57089,23268,1147,55280,6319,25956,55662,55719,56652,84445,9221,8729,81603,54838,22978,9118,84108,9644,9748,119392,85450,4601,9126,27250,92482,64429,143187,6934,374354,153,55088,56165,2674,387712,57698,118987,22841,255082,63877,7073,22876,79892,11196,2263,11101,54780,118663,59338,5654,1755,80007,64376,36,9184,119587,9679,399818,23172,1488,56647,92565,118611,1793,5791,387723,282973,54777,101,118472,196743,92170,80162,10581,8519,10410,81490,6050,57661,3665,6343,1815,6888,51286,55367,975,10984,55539,1028,114879,7748,116969,57053,4928,27315,391,6240,6737,340980,112464,144132,3611,1200,387751,7761,143425,8495,51700,65975,9866,56674,23258,440026,10527,23075,133,272,50862,58486,55031,406,84188,10418,1315,5140,144100,10819,5286,6833,10083,3746,113174,6289,11234,7251,55293,89797,120237,10196,57084,2188,2620,258010,387758,55327,196074,341019,120526,26610,10480,79832,91614,55346,10114,26273,4005,55226,25841,847,51074,8050,79899,57689,399881,51144,729799,3732,56981,9409,120071,51317,4192,283254,392,29763,53,91252,23788,23360,23279,5795,2346,441601,85456,710,219539,25921,219972,5007,219988,54948,51338,58475,219995,79080,79073,79869,54949,9066,745,746,2237,3992,7439,80150,79026,64852,9219,256364,26580,79842,5436,10629,374395,23642,9304,25923,79829,23769,7423,2101,283234,5837,5871,10938,116071,10435,5977,83786,283131,378938,4054,4296,1072,8815,89792,10897,10432,5936,83759,5091,91683,22992,54961,374403,57571,57175,2950,91703,645332,221,10312,1119,51111,53838,55291,1374,116535,219931,595,8500,2017,1717,55191,10068,116985,5031,84957,51642,374407,7351,7352,26005,387787,10714,254225,11309,408,871,80168,7405,7481,56946,2615,55331,28971,79053,283219,9846,26011,220382,27314,51585,60492,55863,58487,8301,8587,8322,1075,2915,219595,10003,26973,120114,85459,79101,28970,10888,4361,54851,143689,154810,23052,143686,143684,9702,8898,84441,143872,329,114908,101928424,80310,834,114769,143879,143884,55531,8065,4863,472,160140,399947,85463,5962,2230,5450,143903,5519,79796,1410,85458,1737,55216,6392,83875,54970,255239,57646,54494,10179,25996,23705,84811,23387,5049,51092,6876,9159,23621,22897,57453,9354,4297,372,23187,1656,338657,10525,55823,3145,79671,283152,4162,5818,219899,6653,399959,414899,79864,341056,79827,57476,219858,84897,54414,64221,54538,220296,80071,219854,9638,83480,79607,6484,2113,2313,4798,399979,83700,101929384,5927,84318,4815,65125,23085,79602,196513,55846,7289,57103,57102,8798,7450,928,55200,939,6843,9918,3902,10536,2784,10162,51279,9332,642559,1911,4074,10219,2,29121,9976,160364,283420,4973,3823,3821,255308,10748,8531,50839,50838,50840,259296,259295,259294,259290,259289,259293,100129361,5545,4040,54682,503693,80824,2842,1027,81575,51202,55729,79887,51729,397,5149,85004,2059,51071,728622,79785,121536,5139,6579,79912,5965,80763,55500,6660,144363,11228,79365,8082,3709,55726,26127,9412,387849,51290,10526,1663,58516,121512,84920,144245,55605,225,120892,283464,85437,51535,144165,83448,51135,5756,84216,440097,51054,196527,400027,9169,54407,79657,10411,55652,51564,140461,387856,23519,27289,85478,51303,79962,100335030,25766,7009,144233,363,41,6602,2819,84987,51474,113251,466,4891,9802,11226,9498,94,26628,112802,3850,3856,3875,51380,283337,8086,6667,54458,5094,8620,11016,100240734,23468,22818,25946,117159,3679,2647,5959,29095,440104,84305,6490,5869,64375,2065,84872,1431,9924,51561,6773,8914,283377,10728,5557,8608,1649,114785,65012,2583,10956,6302,1019,25895,10677,10106,121227,9194,9958,23041,283417,57522,144577,11260,283349,2799,23329,11197,253827,51643,23426,55832,55801,56890,5908,57122,4193,1368,11052,10818,117177,5787,7103,8549,196441,83591,55266,23011,64786,144321,79738,114882,1466,8825,8499,29080,84190,160335,55117,25834,91298,80184,282809,1634,694,8411,28977,57458,7181,55785,10988,6636,2004,5128,7112,121601,27340,4604,79023,429,728568,29915,4801,7296,493861,50515,23325,55198,255394,80298,1407,121551,1240,11153,338773,6404,23603,121642,32,84915,51228,84260,9815,88455,5501,23316,8315,10961,80018,10906,6128,5781,115811,53373,80024,113675,9904,6926,23389,4842,54621,51347,10985,5829,283459,9478,5027,5025,51433,84876,283385,144404,338799,605,22877,65082,6249,55596,9026,23457,10198,8099,387893,10959,57696,79867,23545,9612,140707,121260,11211,2054,6433,57634,2802,55743,100289635,7574,7637,7699,7556,10795,259291,54737,9205,7750,10804,51084,8100,64328,101930748,26524,253832,221154,2254,542767,221178,143,219287,9107,9818,1024,387496,219402,222484,2322,2321,283537,23281,5412,241,10129,10443,90627,9201,23111,5994,29880,55578,122011,7223,80209,387921,10186,57511,2308,10240,1997,11193,89890,9617,79612,28984,23078,94240,160857,144811,8848,55425,2963,7178,83548,23091,220416,23143,3356,55270,5925,22862,83852,55213,3839,220108,26512,115825,440138,4752,55901,144983,10910,10562,81550,283491,5101,22894,11278,9882,4008,1203,26224,122060,10253,84189,23483,160897,5611,10150,5911,23348,337867,84899,259232,7174,93081,55082,728215,84945,8660,1284,79587,104355135,10426,23250,2155,3916,55208,7027,348013,2621,22821,8881,65110,7011,55644,6035,57447,55701,283624,11198,84932,56339,6297,1603,63874,4323,26020,161253,22985,1053,57594,90673,51310,10278,116173,85446,8906,10379,10548,7051,161424,196883,23351,2999,3002,29091,55632,25831,25938,112487,394,112399,171546,58533,1073,11177,6729,283635,4792,253959,51562,145282,161198,10484,5411,4253,254170,145581,54813,23116,55015,57697,55320,6235,122769,55172,122773,6655,79944,11183,60485,51199,81542,22795,283554,6815,64841,10979,10175,11169,122809,93487,22863,3895,645683,57161,54916,10640,55745,122830,5684,5926,9786,112849,64430,51635,145389,5583,3091,6617,112840,81537,23224,7597,22890,3306,26030,6710,2530,10243,64398,51382,57475,23503,677,55334,56936,6430,64093,55333,8748,10001,4293,26037,8110,58517,5663,79697,100506476,145483,957,4329,91750,5826,10577,51077,56252,27030,91754,2353,122953,23093,55668,64207,29954,283578,9517,2957,101928504,6400,2581,11099,79882,1112,90141,55775,55051,80017,55671,123036,9321,4287,53981,123041,3705,84520,55148,55727,3429,12,23405,79789,161176,9623,10914,283598,84193,8812,2009,123096,283600,8788,55384,64150,1735,91833,1983,4140,3831,7517,9556,26153,207,122618,23241,727764,440248,339005,123606,23191,100996738,104472715,8123,3653,57194,2562,2567,56160,7082,100288203,22909,54893,51621,342184,57099,1133,9990,254531,23015,9716,54989,723972,89978,84529,4212,161742,6727,388115,113189,643338,84936,4058,23269,23005,100137047,30844,23339,25963,2595,825,64397,8773,55142,57519,146057,161823,146050,9677,1159,2923,10169,84978,728758,80208,567,2628,26258,58472,80031,283652,1854,22995,399694,9728,9318,2585,2252,56986,2553,9101,54822,84888,23431,100132724,342035,256586,29767,29766,123169,56204,440279,26108,4734,64864,374618,55329,54816,6938,283663,84952,3990,102,54629,79811,4643,663,302,79664,6095,54832,114294,51762,83464,771,9960,23604,6642,79856,9325,80119,390595,10081,57722,51495,81556,9187,10260,54962,4091,79719,64799,22801,10391,55075,55323,54839,56906,79875,5315,25820,123346,4756,80381,3671,8482,10620,60490,54939,79661,25942,92912,123591,49855,10099,79834,81698,23205,55466,1381,3658,646938,5923,390616,54469,57214,59274,80765,283726,647042,642402,64506,123720,123207,648809,388165,100506874,54993,54581,23478,9640,5151,64963,3669,176,11057,55215,8800,348110,374655,390637,342132,8826,64784,4122,28232,100507217,1106,440311,91947,3480,4205,145748,196968,22856,5046,55692,83986,8786,64714,8312,6650,283948,197335,124093,64788,30812,84572,64718,645811,79652,90861,23162,4832,197342,3483,124056,9351,100507303,1775,1632,10921,652276,645644,83886,23524,114984,79228,9235,91151,79903,10131,124401,9717,18,23589,2013,146279,58531,9516,29066,729978,92017,55313,2072,100190986,9665,54820,101059953,6210,23204,79905,162073,9738,400506,124152,51704,116285,112479,123879,387254,10261,55718,57478,23062,79728,5347,63928,5579,5930,27327,115584,55114,79831,197370,3566,100128079,388228,1201,11273,79874,27040,440352,728888,9961,253980,8479,92595,146542,146540,78994,64319,730183,10847,100862671,9739,80270,112755,29108,3687,440359,10308,390705,5257,6477,9683,23090,55027,29117,85407,1540,6299,27324,80205,643802,5934,79068,54947,2775,267,11051,55239,583,9688,9709,221184,89970,23568,6361,5432,79918,23019,55238,7084,123920,1783,865,84752,55336,6553,25894,51673,10664,57610,10204,23644,123904,5681,4775,9057,54496,146198,999,84342,80777,11060,55066,11269,55308,54768,55783,7567,6898,164,342371,55565,9798,1723,83449,463,497190,2734,79152,124491,4166,79583,54386,85445,56942,55839,2653,8139,9013,23406,9100,64779,101928659,81631,763,92822,4157,172,2622,100506388,400566,64359,7531,8578,83547,727910,63826,284009,23108,443,162514,7442,23729,1497,55421,23140,51479,7326,124976,10514,400569,284013,388323,2027,10749,124961,84622,100130950,4927,708,23302,388327,284111,54739,245,255877,201232,37,1856,11337,23587,1984,147040,57555,968,9526,482,92162,124637,9196,116840,242,5198,29098,124751,162387,9423,9482,4621,388335,388336,1770,5376,57335,9611,9487,7314,57336,57547,201163,6720,146691,91647,51168,7156,654346,80039,284047,729288,147166,10750,22905,4239,55244,224,9706,11216,92521,348254,339184,23326,26118,8844,51701,284085,90410,6147,55731,26284,399687,57532,57551,90313,124930,84940,84081,1362,9527,51379,79915,79736,55803,107984974,4763,4974,2124,2123,84440,23512,114659,55288,162494,64149,8851,4642,26022,124912,6347,124842,10693,3980,5892,162394,91607,5193,201299,79922,26574,11276,11056,57636,54883,57125,342667,5469,2064,84299,339287,22794,51195,6605,125113,3858,3880,3728,60681,55175,47,83538,1267,5878,23415,6777,6776,6774,284119,79990,8506,314,672,10230,4077,1659,124801,2896,3674,23131,10052,51751,9020,9842,100506084,51326,147081,246744,284058,7473,9570,90506,80320,6668,55163,10951,3213,10241,51225,22834,6442,64132,146956,55316,84073,91369,51747,124857,10140,252983,3131,55273,58488,8161,7716,6426,140735,348235,388403,79665,81671,51174,84669,10513,8493,6909,57508,9969,339175,11011,81033,10238,4215,57003,117246,5705,6603,2688,3384,2081,55852,5175,284021,1655,90799,64750,146880,440456,10672,5578,9931,26207,2186,100499466,440461,22901,9120,5573,55062,10351,10350,23460,23461,3773,3759,84923,85001,94015,124602,388419,326624,54868,283987,30850,3396,30833,57409,283989,3993,80022,9400,100130933,85451,201294,91107,201292,64978,51,2125,283991,55808,105274304,439921,23210,124512,79157,6397,57690,11322,9144,7083,125061,283999,9267,7077,124583,64772,84733,2548,9775,79092,57674,9625,22994,146705,57597,80233,396,147111,79058,201255,64118,2194,9123,1453,79701,3607,56270,10966,64122,727758,9097,9984,81035,494514,7298,55556,7525,116,23347,84034,9663,10627,9229,7541,23136,201475,23255,57045,8774,63895,65258,10650,56907,56984,5771,55125,753,162655,284233,440224,6093,80000,114799,171586,57534,5932,91768,8780,29919,4864,147463,3909,25925,6760,6875,1000,54941,51444,64762,1837,10982,84307,100101467,10778,7572,252884,83608,25800,55250,5289,6860,26040,57724,115106,147339,494470,125336,84064,201501,677769,220136,5596,55520,4089,1630,8932,162681,9480,2235,55205,3998,5366,28316,220441,23556,23239,2531,9525,5271,1005,28513,92126,54495,79839,25914,9306,201456,84735,400657,55628,4155,2587,4772,440498,22850,8612,54531,610,1820,1265,90007,1153,374291,2593,26528,54760,126520,6929,113179,2872,113177,84444,56928,84823,4616,2788,6449,148254,58492,79816,7089,8698,4782,10362,6915,84839,51341,126259,55620,6455,729359,10226,29128,23030,5802,9667,6294,400673,8570,284427,718,79230,3643,56949,30835,80164,5609,1994,256949,9230,4670,84106,81794,148156,26648,374879,79088,7675,93134,729648,54850,9294,7297,53637,81890,1785,11018,255809,10498,6597,57572,126075,126074,5589,54,55552,126068,126069,126070,7620,284390,7695,51710,163051,163049,4125,3726,10535,811,4784,4066,8677,9592,81576,65249,284454,90379,117579,342979,976,10212,10755,3337,9524,84449,64926,7171,10365,58513,10523,79086,93323,4650,79629,83878,83483,684,376497,23149,27106,5296,10437,80726,3727,9518,8178,23770,23373,5976,9454,10147,729991,8625,126382,23383,7561,56242,664701,80264,148206,7562,284443,400682,163227,7757,113835,100129543,7644,171392,730087,9534,79156,8725,9745,22847,400684,147991,388531,390916,84902,85415,55094,56301,1054,5184,26065,9710,339318,148103,90075,6324,3249,53827,51599,7392,4099,933,26330,495,79713,199746,55957,126393,148137,7305,163183,25999,284403,1346,147929,7705,100506930,284406,339324,84911,388536,25850,92285,163087,148266,148268,51276,163115,126231,94274,64073,399473,3960,3191,22933,643669,55588,64857,6217,2091,339327,163131,4294,57716,29950,29946,1553,100505495,101927931,63946,9138,478,5452,2077,23152,284339,84518,3991,634,653583,7515,126299,199731,5329,56006,284348,284349,342908,7638,7711,7773,342909,7767,7768,10780,9310,7771,7733,56971,602,5819,341,11129,90332,10848,10849,2354,7408,2828,24139,1760,8189,26145,729440,94235,2909,4861,23211,8775,84215,30846,29997,8605,22900,55260,83743,3770,9266,126147,587,4924,114335,6625,3270,126133,2217,57333,57479,6237,83596,84335,79735,259307,23636,3748,256236,9476,5424,6689,112703,284361,554235,94030,84798,25818,5653,90353,945,4818,7728,147650,2357,84765,79898,284370,80110,9668,284371,90317,90321,147657,162963,400713,84436,388558,55762,55769,162966,7576,162967,125893,79986,90338,55786,84671,390963,91661,59284,59283,3903,114823,5794,22870,3589,729956,284297,147807,51157,29924,55311,85569,147947,57573,140612,388566,58491,23619,5178,9422,6795,390980,10794,7565,388567,57191,400720,374928,7693,10520,54807,84914,147687,10172,147685,80095,100128398,10782,7554,342945,7691,55663,26751,55256,246243,102800314,91543,9781,57498,129642,8853,6868,10971,9014,79954,10130,130813,9475,1876,23175,79677,348654,130502,57539,4148,6382,388,64342,60526,54454,165324,51639,375189,50618,79172,1788,1838,55252,10890,3030,3032,54978,56896,22924,60509,84696,51374,285126,2976,200634,26160,84450,79635,11321,55006,23160,79745,238,92291,84661,6683,84272,57448,55622,4052,25780,51232,9637,6801,253635,5610,100505876,10153,55471,23683,151393,1545,64225,8491,130733,6546,27436,9167,23498,678,130271,6519,55133,2034,23433,9419,9655,90411,57217,4072,4436,2956,3344,129285,11037,494143,27248,10936,23198,98,6711,400954,57142,130162,55704,87178,100129434,7444,55120,64895,5194,84542,339803,130872,84140,23301,51057,51542,57162,9792,5861,4211,54465,56902,554251,22848,64395,151516,54980,7072,84908,119,113419,79315,84693,400961,27332,8291,23233,7840,200420,51002,8446,10617,55233,10797,6242,84865,84695,3099,9801,6936,80059,388965,10618,4144,8673,10791,129303,388969,10578,8869,25885,55037,51318,64795,926,2168,344167,22934,645784,729171,150483,4118,64969,84874,30818,400986,56910,55654,150771,23397,200539,54910,51252,728537,7535,493753,11320,80705,51601,129531,129530,10190,9669,51455,79031,11138,9448,84804,150568,5455,64965,79074,8440,80146,653489,84620,285190,3987,5903,165055,344558,65124,151009,10018,64682,84910,84524,376940,84172,7849,80255,10096,8886,51141,8685,1622,140738,5775,57669,5899,3625,84365,274,10746,55677,84826,83607,56886,728378,2863,344148,23190,4175,7852,3176,339745,11249,647012,53353,9839,55777,3800,9111,7130,55183,4703,26225,785,10254,114793,55660,114805,3760,11227,57471,130399,90,8502,85461,151525,29994,22925,5937,10010,10716,64135,25801,90134,55137,22837,2591,100506124,79809,6323,6332,8708,115677,4036,129880,10324,79675,9360,6741,389058,2571,79828,80067,79901,1781,8604,8520,254042,1746,3655,51776,6670,100131390,7456,401022,102800310,3231,4780,100130691,150737,92104,50940,129831,114880,51661,91404,4760,54431,129401,3685,10203,84128,150709,64172,84281,26275,3628,54842,100131211,2744,6772,8436,56171,57520,9330,91526,23451,80219,3329,130132,5334,348751,130535,151246,100507140,9689,1195,53938,4999,8837,843,66008,55437,151254,51602,79800,65065,57404,117583,4719,22868,8609,1385,7855,1418,6120,151050,33,10314,2066,22807,79582,402117,580,2335,55825,92691,7520,3485,7145,64114,58190,57695,9125,84812,27148,9654,1593,255101,55515,116255,7857,130340,65080,5270,55619,84236,1286,3267,80704,92737,130888,3431,93349,51719,5757,5147,129563,9470,80303,26058,389084,3635,55054,8527,55230,10123,23677,9208,140739,80895,55502,26146,85009,130916,50636,9855,666,1841,84289,129807,728323,140680,1457,79175,57593,64773,25943,64096,54498,9770,29058,5111,8760,643406,149837,56261,84515,5332,128710,182,22903,140862,51575,55614,6238,27131,92667,7692,55184,10621,92675,29075,54453,55857,7056,92086,84532,30813,26090,22981,140838,101926935,81502,3397,85366,3055,1789,51654,128864,170487,83737,83658,128869,58476,80307,10137,9584,2036,57446,140710,25939,5933,140699,56259,85449,388796,79913,26051,7150,23051,64900,84181,11122,6431,26013,10110,51098,4605,100,6385,27296,51604,11065,7125,90203,7686,55713,64849,8202,57580,10564,441951,3745,55905,6615,387521,55653,27304,8537,116151,6790,655,56937,57403,8675,51012,10388,63939,60437,6874,9885,55257,1299,100132911,54915,1917,79144,51750,10139,140701,54963,284739,55251,1525,10950,54149,387486,58494,2551,351,116159,9510,29104,26046,10069,10600,571,7074,57466,30811,54069,59271,94104,10215,116448,3455,54943,2618,6651,29980,6526,1827,873,3141,53820,51227,2078,3150,5121,1826,25825,4599,7113,49854,9619,5152,5316,23076,8568,7109,81543,7327,754,378825,23275,80781,1291,4047,54059,5116,23181,6285,387590,100130418,27443,11274,7122,1312,128989,54487,5902,29801,266697,1399,101928891,9127,7332,23753,9647,8940,140883,129025,91227,91316,7621,56241,83606,6634,7152,91353,440823,150274,2130,55954,550631,9514,23481,339665,150290,23762,55000,6525,3985,23598,253143,10739,6527,25793,3162,4174,23551,80830,80831,80833,23780,4627,7263,4357,164656,114904,4242,29775,11135,23464,85377,5435,25829,10521,25777,5155,10454,468,10478,6767,63929,2033,150356,23264,10766,84844,27351,79640,79879,440829,115650,4668,102723775,253190,267010,1727,53947,11252,706,10762,55007,2192,400931,5465,55020,64781,25771,23774,415116,85358,284942,391322,51095,8553,9695,2917,29995,84522,7428,3656,100126793,51738,491,6529,80746,5894,348825,6533,51244,152273,7182,23473,85403,117248,92106,131096,151651,5868,8850,79750,7324,28512,9975,55768,152110,64343,152098,27303,7048,54918,25904,2720,10491,23122,10015,9881,9209,2803,339883,9941,4336,285267,253639,285268,54986,9117,4820,92999,57467,1238,389114,100506243,55129,51099,285343,353274,55888,285349,7584,91392,57456,56992,7123,22908,54585,79443,1234,29072,25930,10675,6599,51385,5364,11277,65010,51447,5576,646450,25915,3615,3913,64925,387,275,4485,386724,9807,10180,10991,7869,8692,11186,11068,1154,23132,10039,118442,57060,1849,80335,25981,56920,7134,55193,55830,3700,91869,776,55799,285331,50650,201627,7871,57406,54899,8618,6314,26018,84541,8801,285203,7110,9039,10550,23150,4286,27086,23429,55164,151987,55096,100131827,253559,100846978,25978,3355,55279,285237,2042,5627,200894,200895,63899,131544,56650,1371,10402,131566,50939,57337,79598,91775,64332,214,344595,56987,961,22989,90102,64422,55032,151887,29083,80218,54762,57577,79691,26137,55254,56983,51300,51365,116064,11167,3081,285282,2960,9515,51725,3059,9657,942,131076,3836,151636,54625,79663,10954,26984,201562,4638,64770,57493,8723,114885,28999,79364,50512,8607,60678,6184,7879,7555,56941,23023,7200,30849,27032,28990,23317,84129,79876,55573,7018,51421,25847,80254,5523,5096,10274,4690,51163,80321,55179,5291,668,56945,9276,5948,5947,55186,253461,256356,54464,545,7220,100289361,23350,285195,5352,5359,2992,6596,116441,25937,11342,9819,83939,116931,29909,9934,4154,5028,344758,23007,285315,9197,6747,25976,647033,57018,51319,4291,85476,56925,64747,10051,286827,51068,165679,22865,590,11235,5274,27333,84517,55892,151827,7095,80012,5584,6498,5010,200916,56648,5337,64778,8743,5290,51193,55669,86,4711,8975,51555,151613,339829,8087,23200,54165,23101,54800,79929,10057,170572,10195,1181,23355,2119,55171,51726,3827,5984,64108,604,4026,55214,3556,344901,152137,84239,4976,3280,1370,79572,152002,23527,5504,347,200958,5130,26043,348793,5062,205564,1739,220729,84248,84859,84223,348840,152687,255403,7700,170960,5158,100129917,7469,401115,339983,79441,79155,6452,118,8602,85013,55646,166793,53407,54360,80273,94031,152992,9948,9957,9364,132864,9079,5860,51056,80306,27146,54876,9353,10891,1665,6649,91050,55203,51091,55300,23231,389203,3516,116984,55286,768211,23216,10744,51274,92689,57728,5981,11019,401127,7358,201895,55728,323,22998,55161,10396,386617,60558,54951,57205,152518,57606,285527,54940,6443,84708,26511,3815,3791,79644,55858,55763,10606,6691,5978,1060,55236,57050,22902,10886,26057,213,441024,25849,152815,8999,9908,27163,55153,419,53371,950,339965,246175,65008,306,118429,56978,5593,153020,3184,9987,79966,22872,79725,132660,27235,83478,4299,51170,8404,6696,5311,9429,55008,51191,8916,166815,401145,56916,27306,10611,8633,128,93587,4547,51705,90024,64116,4790,4126,493856,133308,56898,54790,57117,93627,9061,113612,3033,51176,58505,84570,10427,79071,132720,92610,55345,51574,287,79642,7368,133022,645455,729218,57721,401152,645513,8654,4085,11107,84109,308,132332,55212,7222,84162,27152,22824,256471,80167,10424,132320,132321,54510,84709,4717,80155,4258,55534,1047,3600,84640,2549,8467,64399,10393,6059,166785,84068,1909,55751,90826,79658,987,152503,27236,23321,303,84057,4887,79884,2983,1519,2743,55314,59350,2110,55319,391712,152756,2713,7092,50859,91351,84869,4750,1182,54969,9848,51166,51809,3148,8819,11341,26269,80817,60559,7424,175,80014,55602,56977,133121,3660,79682,2180,57587,83891,55805,353322,55325,441054,7098,285440,2195,133957,6389,11336,11076,79844,65980,79888,728613,134111,54888,6715,79072,4552,9037,100505806,134147,651746,1611,90268,56172,23194,4651,1010,1004,64083,54545,4883,23600,114899,26064,55299,134218,79925,6502,6507,25836,105374727,55100,3977,253260,2533,5562,84674,730,100129792,6414,389289,100132356,64417,23530,10884,348980,133418,79668,3672,3673,112574,10309,23517,8611,153129,3572,4214,133383,166968,5144,79993,1161,91942,57688,3796,27292,100130733,285671,64105,23398,80006,55914,140890,375449,64924,202243,100506658,653238,653188,441081,4671,55814,64087,23107,79810,3842,115548,134285,2297,689,57763,84135,26049,51301,51426,134359,22987,2150,170591,84327,8546,10184,411,29958,133746,202333,7060,256987,9765,167555,1719,5924,1160,84240,6228,92270,153339,7518,1462,10085,5921,4208,1070,731157,10622,116068,57561,7025,83989,285600,317671,22836,202299,22936,5122,831,51752,64167,4012,55781,1105,100289230,54826,23262,83594,9366,4124,642987,9315,4163,64848,5229,153733,56929,51014,9140,57556,285605,25816,3295,51334,153443,6643,153241,1456,57507,65983,51808,84466,133619,6558,28965,51015,51735,96459,728637,23305,8572,6584,10111,645121,134549,116842,27125,54819,3308,56951,6932,51128,9879,134553,79770,84105,4090,6695,26249,9499,27039,51306,8382,51780,1958,1495,26045,9782,84249,9542,5813,84418,5201,1839,83697,10011,113829,929,3550,54853,373863,56129,56128,57717,56126,56125,56124,54660,56121,56112,56103,8641,26025,8841,51294,80762,2246,23092,2908,81555,57528,153770,54439,10915,5521,84651,81545,154,79628,22885,134265,134266,1452,389337,1836,22993,1436,972,3340,55696,51164,134466,26112,2760,206358,6678,10146,10827,55568,79685,10826,25929,29093,285643,84868,8728,54974,9685,1879,134510,7265,114825,63920,23120,2561,900,134492,57451,54908,64901,4869,8817,92181,285590,1843,57222,100268168,153222,662,91272,94081,253314,51720,79930,54540,23138,3182,85007,6940,117608,30832,80230,9794,4056,51149,55819,57472,92304,2324,643836,81786,84851,56940,55770,94234,2296,1992,221756,5272,5269,401232,8737,8899,10455,2162,9450,6239,6745,83732,1832,154007,51000,55003,51522,221711,54898,4739,1906,10048,3720,10486,51439,9972,105374952,63971,7172,221656,7913,3400,154141,54901,6659,140767,57380,2822,81688,11118,10385,11119,10384,11120,29777,100270746,346157,7718,80345,7745,651302,7746,387032,64288,222696,114821,4340,54435,80862,89870,414777,56658,5514,9656,780,29113,100507436,4277,7124,7940,57827,7918,58496,3303,10919,221527,1797,177,5089,4855,56244,6891,6890,5698,100294145,6046,1302,7922,10471,1616,51596,8831,117283,221496,2914,6882,23294,50619,5467,2289,116369,222658,6428,221477,221476,5292,60685,221458,23500,4337,222642,221443,4800,221442,54209,7942,29964,896,129685,55809,23304,10695,51069,10864,24149,93643,5429,7422,55362,347734,988,860,53405,22875,10231,221400,23607,442213,55166,4172,85315,114327,26268,60481,2729,55227,667,221336,26036,51715,5558,375513,202559,23469,441155,442229,1310,1297,57579,135154,135152,79627,115004,135228,55754,26054,4646,3617,134728,9324,167691,594,25998,5238,9892,51167,22832,4907,387066,23036,375519,63914,10559,10957,135293,51465,23195,6885,79694,23376,114792,5454,26235,51805,25957,85015,100130890,892,10973,389421,11149,639,246269,27244,285753,8763,23097,262,442245,91749,5980,51175,3910,3066,222537,2444,221294,29940,51389,3841,221303,285761,387119,23629,5350,254394,25842,221322,5570,154214,23493,135112,60487,81847,55862,5796,93663,84456,2037,9439,643854,5167,8875,2070,154091,6446,64577,10767,27115,9053,4217,3459,64065,23593,10370,57211,3097,51390,134637,2519,9749,84946,5325,7402,7957,84085,257218,23328,23118,85313,116254,11104,9113,348995,84918,80328,57621,7432,154043,22828,26230,57492,79683,51429,8871,84947,6993,202459,6648,9589,3482,4216,5071,9444,10846,90632,285800,113402,51660,6196,4301,100128124,3834,168002,7058,253769,55274,28514,84498,5154,23353,51608,115330,4521,29886,55501,3955,221927,155185,221935,441191,57786,60,6624,27102,9265,11014,7559,441194,221960,56913,729852,113263,221981,54664,221806,85477,57037,27075,23161,221830,256130,3696,6671,55536,9771,256227,84668,10643,29896,1197,90693,340277,56164,51678,26031,9603,11335,11112,9586,54504,1124,442524,9805,55033,84725,222166,223082,100506516,358,5137,23080,100129460,441208,25948,11328,27241,168667,554236,64224,100506725,80820,54443,9844,11281,5898,349114,8621,136647,3624,79020,23072,64951,5224,58498,222068,4967,5814,23148,107,3364,136288,7378,168448,375567,23242,285877,1956,360132,349075,51373,2631,5723,25870,642006,441234,649395,340252,51427,643180,285905,168374,2990,285908,27342,729156,55069,51119,5382,64940,26053,441250,441251,9883,260294,100101440,8326,2006,7462,9569,2969,442582,5383,81554,654817,442590,5387,3092,51657,113878,22932,10875,54103,5782,222194,9863,2770,10512,781,9723,222223,9988,11257,54677,5243,154661,55972,6717,219557,79846,85865,5218,7978,1595,889,54467,57798,5189,84060,1021,55610,2791,10282,1278,64921,8910,51666,5166,10165,57001,8295,101927550,11333,285989,84124,221786,79027,221785,89122,563,7586,4176,245812,255374,389541,79690,221914,10734,79037,441272,5379,101735302,55063,402573,222950,26261,64599,7455,56996,7205,51593,81844,375607,8985,24146,1523,79706,222234,10234,5649,55904,6733,222255,6856,10135,26959,10466,11062,55973,168451,4189,83943,54674,3475,64418,54329,26136,858,83992,51691,23554,10157,93664,154865,4698,730130,2861,25913,168850,55131,402483,346653,813,64753,2318,3663,4899,7328,84928,95681,4289,5420,91584,54927,60412,84912,800,55281,23165,647087,389558,64764,254048,154791,28996,80853,23608,673,55750,50832,54429,373156,9601,155060,285971,728743,155038,474344,170575,3757,6522,10922,51667,58508,1804,100286906,155435,64327,64434,5799,57488,7434,644128,169270,157695,9639,55326,100128890,157285,9258,90459,79660,8658,54984,101929229,286046,83650,252969,100506990,57604,10395,51201,9108,6542,5157,57509,427,4023,526,23039,8822,55806,80346,5533,10174,64236,23221,389641,91782,4017,9583,51312,10863,80005,2796,665,23087,2053,51435,55140,5368,55893,55756,79618,23303,51669,23484,11030,2936,5516,7486,3084,84549,80185,79845,11160,728024,25960,80223,1978,137994,2260,83877,8754,56892,79698,6422,51125,286,7994,5327,3551,5423,6575,84376,2339,138050,23514,54212,115294,9705,6917,64321,5324,79145,195814,5179,6386,5862,55636,157807,444,253943,27319,9420,55156,9650,80124,23678,80243,23471,51110,389668,2138,56704,83690,79776,5828,28957,65986,55824,5375,79752,85444,377677,760,11059,51115,8895,4325,8767,734,4683,1666,51633,389677,2669,25788,100861412,25962,286148,9134,94241,79666,51001,6383,10404,55353,4147,6156,203111,116039,26986,50484,51366,8323,81034,25879,55074,284,340419,9694,56943,9166,7227,84294,441376,90390,5168,6873,79075,64798,27085,22882,79139,29028,55093,114907,157769,11236,9788,137209,9897,286053,114,23167,23639,10397,51059,51305,54108,27161,5747,389690,203062,23237,8581,338328,286128,2738,642475,93100,1936,340371,26873,340390,642658,3297,8694,414919,80728,90987,80778,58500,286101,286102,55871,81704,23189,10655,6595,7436,169522,55064,50808,10171,3717,29126,79956,158358,26953,23081,5789,4781,340481,158326,158219,11168,54875,54801,340485,25769,4300,55958,4507,1029,1993,79886,79817,48,23586,10210,138474,401498,54840,55234,2683,364,441394,54926,25853,51271,57462,203259,10850,6363,25822,7415,2189,84
Brain_175	Brain_175	Glasser Brain Parcellation	2836	FALSE	FALSE	9636,7293,6339,81669,55052,441869,55210,29101,984,163688,79906,1953,7161,8514,11332,8718,23261,11315,50651,473,22883,378708,1325,5195,374946,4878,9927,51032,84301,440567,26099,9696,81569,84966,23252,26279,127733,163933,978,57576,50809,249,29092,998,23028,80818,6135,57095,57134,56181,79000,3925,2134,149420,79927,64793,1043,10726,93974,83667,54797,54952,10691,51441,51102,9698,65108,339487,57648,252995,113444,339488,127703,127700,64960,64769,51118,4725,728448,8761,6018,64744,65243,64789,163732,2981,10465,10969,11004,7388,387338,199974,6886,2301,84871,79656,1996,63950,26994,4898,9372,54432,51668,23648,255738,1600,114803,51361,414927,23421,84455,200132,3595,1647,57554,5301,55631,81573,257194,204962,23266,117178,9653,729930,7049,253152,11146,79871,1810,9411,199857,163404,8634,148867,118427,10451,29957,113802,22911,57535,343263,284613,388662,10542,3737,3752,7482,246182,260425,64858,10286,80143,7252,3321,653505,647121,10623,8799,284615,2330,100132057,9900,51177,54460,1893,2029,10962,57592,5692,7286,284485,6097,7062,353144,353137,6276,10899,6232,388701,127579,1945,54344,7059,2224,23623,55249,7818,6746,1382,375033,9826,2532,325,1314,57823,7391,126823,5498,84134,4359,3310,641311,127943,5999,8490,4259,7371,149297,84944,92241,55827,23432,261726,26052,5279,27101,57795,730102,9462,7827,148753,51278,3918,23057,51022,343450,23271,7139,7135,10440,148709,5877,92703,6635,148808,3914,3756,56950,2104,100287497,23219,64746,286826,5664,375,128308,200205,84033,149603,23456,149371,57568,3775,388753,9804,88,6262,1131,645884,6000,8564,23596,10806,10000,101928068,79862,7678,84838,114548,391190,391196,254879,646627,5214,105376360,83592,810,79754,54522,509,10659,57118,10133,22929,8559,55691,644890,100192204,57512,53904,2572,23590,22852,283078,143098,84569,57608,729668,219749,441666,220992,11067,728407,100287932,643650,5540,1103,55847,84457,8030,219621,219790,22891,79009,5552,3098,6865,219738,1305,55222,5551,84647,11319,310,5532,79933,118487,23053,7414,7417,6229,653509,10718,6623,142913,55328,57559,119369,84333,340665,338557,266971,51196,118788,23401,64210,26287,60370,401647,101927278,2805,282991,25956,4714,81621,79803,79946,10121,403,9118,84833,9446,10285,150,55088,56165,142940,26033,259217,387712,22841,22876,10579,59338,118672,4942,85442,93426,23410,8045,6343,79751,4583,727897,1850,402778,7140,29125,29850,7262,116969,85363,338755,144124,7762,4004,56675,133,27122,9645,55742,406,84280,6207,3746,26297,6288,3939,7251,144110,100126784,120237,4745,203859,57084,341019,10480,1479,10114,25758,26273,387763,57586,8525,6688,4722,440040,219527,26519,280636,390201,79081,790955,26580,2785,9304,1128,387775,114571,10313,283248,1351,10963,2286,51504,25824,10235,29901,113130,738,2197,23625,254122,9158,10589,84285,89792,11041,246330,55231,79703,91683,57010,645332,221,4728,219927,26579,5031,51400,283212,84649,7481,4647,5058,282679,51773,4718,26011,84233,51501,79101,10929,80310,838,2893,143879,60496,8065,399947,2230,57569,1737,5805,1813,57646,9177,4837,10632,6230,64137,3312,116337,84897,4900,63876,83480,29118,84881,114609,440072,4978,112936,29087,27034,4704,55200,939,51258,84519,50813,3902,27239,7167,2026,113246,10162,51279,144195,55138,144568,23710,255308,10748,55110,55359,5545,440084,54682,118426,1389,57613,4256,11171,54477,3945,55907,6489,9847,586,3845,26127,51768,56938,60488,5744,55297,196394,51067,5318,84920,55605,10138,85437,51535,144165,4753,51054,79657,121274,784,27289,121268,10376,65244,1990,6334,91,3889,5204,517,100240734,3178,5502,403282,390326,84305,140465,10193,1431,10330,506,4666,6866,6778,56901,10540,3798,79837,115557,10102,2799,204010,23426,55832,196446,29953,3747,84698,11010,22822,6857,4659,8825,4254,7334,8738,55967,59277,5250,64431,3479,728568,6996,4801,9891,10970,728739,9671,23479,55530,32,89910,488,10094,29902,51699,100131138,6311,80018,4938,79039,55884,5037,64426,11113,92558,4440,1337,8683,100506668,9478,5025,283385,65082,57605,114795,100862680,144423,8408,79050,100996246,57666,100507055,22953,192111,647589,284232,7278,55269,7750,2254,51761,2971,219402,222484,51371,23281,171222,3146,84935,10129,90634,26960,400120,10166,100616668,84078,11215,387923,283514,3356,8803,55270,3839,57213,220107,79621,283521,51028,26586,220115,440145,10464,170622,23077,114798,1638,22873,266722,10150,9375,2259,728215,3981,10673,1282,55739,8874,121793,2621,10038,6039,11198,23428,8906,51016,5721,4738,51292,27141,23256,11154,5687,84684,5083,145581,55320,161357,6235,6166,5427,122773,23588,9147,122786,283554,64841,1033,10668,55030,645683,55745,5684,387990,26520,6252,51635,6617,83851,5529,376267,51382,6430,26094,122970,83544,9240,100506476,83694,8892,97,2353,64207,8846,81892,101928504,5700,801,145567,80017,4287,123041,1113,26175,341947,57062,51218,7443,283598,57596,79104,9529,26153,207,29933,90135,54551,104472715,347746,100506965,2562,2567,4948,440253,56160,1139,6447,342184,161779,51234,55505,23015,161835,90417,171177,23168,23582,548596,26258,283652,399697,23741,3067,54822,256586,123169,5597,10681,100129973,4644,10776,51187,145788,145741,7168,80119,123263,10081,54878,5604,10302,145853,5607,91860,22801,6176,54839,56906,5315,25820,27020,5371,57611,3671,9377,54913,192683,56905,100128285,92912,145957,84894,645752,1381,123688,10933,390616,283726,6218,123720,53339,53346,100505679,100506874,11214,26589,440307,51335,23766,641,2242,374659,9055,9899,440311,51728,79622,55692,283948,84326,9028,10273,146330,51764,7329,283951,4716,124056,283871,10921,10942,79412,9080,146439,84891,1387,115,114990,5493,51172,54715,283953,79091,25880,2903,80063,146279,28955,58531,116028,26156,729978,23420,9665,368,124274,116285,1428,387254,9956,4706,10595,51451,6799,146378,226,83719,79077,92595,9739,112755,79759,388272,10294,81831,81533,94160,255919,643802,10265,4504,9688,23568,6361,79650,1459,2806,8883,79767,29100,146206,81577,55794,54920,23450,794,5713,84937,10428,11345,283927,1012,8720,161931,23406,1327,100506581,79791,763,124245,51693,146429,6137,54849,400566,100131454,51031,5306,83547,5176,146760,5048,23277,84254,10514,409,5694,55065,708,728392,84817,388327,162515,201243,8742,112483,84316,9196,58485,242,59344,54785,9212,5198,100128288,6154,81565,162387,9482,146845,6416,125150,54902,7314,388341,57336,96597,8533,51655,10743,147166,7732,348254,25979,8834,3768,4843,201229,10615,6147,84940,107984974,84440,55352,64149,124842,3980,146861,9326,79893,79154,3975,84311,440435,100170841,284106,7703,5691,8396,100505576,2886,5709,125111,125113,3858,3866,3857,2520,115024,83538,2648,7283,27175,8678,10197,2538,146923,6155,4356,4355,2896,124808,388389,100528020,4905,388394,79170,4779,3213,3217,65264,11267,11248,255061,6442,55379,55040,4830,51096,1353,3131,51649,9256,55181,284161,51136,1534,81033,51204,5705,374819,201283,786,22901,9120,10349,6169,124599,3396,10476,79637,51155,6613,23163,51081,2885,64978,2125,63893,15,146664,100507351,55036,9775,4884,284184,25794,6182,255275,147111,6398,26502,27098,642597,645369,5797,201475,23255,4729,8774,79959,81929,284233,374860,6632,64693,5932,85019,125488,59340,6875,284252,9331,252884,55250,56853,26040,51124,54808,4645,1630,5874,9352,23335,5205,8792,1005,81832,7776,4155,79863,2879,54760,10975,83855,4946,4616,115196,79816,2769,8698,60680,27134,85300,10148,56961,79187,84954,729359,55527,148022,6294,25873,126328,8498,2962,8744,57662,100131801,56729,30835,10332,100507588,6370,4701,81794,59286,5300,3386,5141,1032,78992,51295,55552,163059,90589,57474,4125,79002,3726,7001,2193,8677,342977,90379,117579,342979,5731,4713,84167,9441,79041,29086,64981,83483,23770,7311,55049,729991,51079,9170,94039,7608,664701,284443,163227,7757,163223,7652,388523,7644,148213,7386,10775,57616,388531,84306,10054,6324,53822,57817,2864,1346,100506930,644189,84911,728485,374899,147923,8193,147965,27335,6183,342898,57622,6217,92609,163126,9149,2091,163131,4294,148014,23646,29946,1553,56915,374907,55101,478,126299,284348,7673,7766,7768,353355,147710,10452,79760,80207,2828,6633,81492,339344,729440,388555,55228,100506012,808,1175,4861,54958,10055,27113,84215,55260,6820,54922,114335,64130,8541,113091,57333,5639,11284,79735,25888,50944,55554,354,25818,43849,388558,7576,6861,22870,3589,6158,147808,147949,58491,23619,5178,10597,348327,79891,284312,79673,105372480,342945,388569,440570,54221,23040,6201,102800314,129607,51692,285148,192668,285150,9687,1653,729475,7447,3790,653140,391356,85465,3777,11117,10669,7781,285126,64838,9553,5500,55006,165186,51646,253558,79623,30845,151325,54497,25797,79833,729967,130733,9167,51626,9581,5581,9655,805,4436,80204,9378,494143,27248,400954,57142,6233,4528,112942,114800,53335,5194,339804,10575,150684,4190,7360,54812,10438,25927,554251,10887,27247,84908,79998,56603,2016,26056,10574,51002,8446,1716,388962,3196,129293,9168,2677,10989,112597,2168,344167,645784,728034,729171,30818,150763,55683,51239,1329,493753,11320,51263,10190,3899,6160,11138,2274,165055,151009,10018,129804,376940,6574,7849,84771,57628,80775,5775,129684,9394,91409,84317,92856,205147,130074,55041,150786,80122,84083,11249,92,3800,390,785,56475,114805,3760,11227,10213,57282,2191,90134,80034,10324,29081,285141,2571,8604,1745,1746,5163,29789,9541,151556,1123,1386,518,3234,10651,375295,114880,8575,65977,285025,57703,55854,2744,348751,79568,60491,285172,65061,7341,54891,1933,57683,8745,130752,151194,389072,389073,2066,402117,150967,6168,3485,9125,617,79840,79137,130617,7277,80086,10290,116255,2181,3667,56947,11262,93349,5707,10316,4880,9470,25791,10123,401036,9208,4705,150678,285193,189,5510,23192,285097,140680,6939,140809,51378,140885,6628,10528,60493,80332,25876,80025,146,149837,56261,1114,5332,24141,57144,6616,55617,79133,23767,55614,5126,631,11034,57325,10621,92675,51126,3170,6754,63908,92086,57136,955,284802,22974,149951,63941,128864,128866,83658,128872,140823,647979,79980,140699,140679,9935,4605,84969,51526,7529,128488,6590,10406,116092,7125,90203,140831,57468,441951,3745,9334,23394,128553,391257,5203,140689,200232,388799,9217,2778,63939,5688,6227,100132911,768096,51750,80331,4987,7179,391267,54033,54148,522,11096,2897,54943,2618,539,8208,1859,3763,8624,7113,49854,7031,4731,56894,728039,23275,128954,100130418,100996342,529,637,51807,25787,64976,128977,54584,65078,5297,101928891,7332,9647,96610,25812,91227,2781,51233,29802,1652,23523,8459,1414,23760,10740,5988,8563,8508,4771,55954,29796,85371,200312,51537,105372990,4733,7533,10739,10738,10737,51493,104310353,23551,23780,8664,10369,5816,100506271,23616,51386,80115,5155,23112,9978,23264,4809,150365,440829,115650,4700,6942,267010,53947,25809,27349,25830,29780,84247,25814,414918,91289,9997,2952,10752,55207,2917,151835,4968,8536,84522,9797,491,55287,23066,348825,131474,27258,152273,64432,92106,23180,23228,79750,7325,28512,6138,9497,152100,114884,23171,51143,25904,2720,7342,9852,9209,339883,3680,9940,64651,165904,3921,25924,10289,956,253639,22906,885,51188,1238,100506243,84892,55129,57456,51304,1232,259236,64147,51246,51517,54681,2876,84276,8927,9807,79012,4486,11334,51161,1154,1795,6159,11344,7134,440957,26354,28972,26059,378,5162,200844,57415,8618,80145,9223,115286,84541,9039,10550,27086,55164,23024,5067,253559,389136,3355,2042,415117,84100,10402,11259,56954,348801,50939,54931,27107,55081,523,8702,56983,10063,2932,4710,3081,9515,51725,942,26355,79663,26984,8997,166012,152065,90246,28976,90288,8930,6010,729375,27032,11222,79876,55573,51560,6259,25847,25852,56945,9616,483,9435,5217,344758,56925,22865,5274,57552,57129,4711,56922,23101,170572,94032,5437,55171,197,1974,5984,116832,3556,2257,151963,152002,5504,255758,348793,375387,84984,622,220729,9711,152687,642280,521,10336,1487,7469,353497,57732,6047,348926,5522,84448,27201,8532,9957,259282,9079,80333,10891,5099,23216,57728,6133,201895,3093,344967,55728,7345,55161,386617,132789,2557,54951,201780,132299,23142,65997,402176,3791,10874,132946,84525,6691,2044,7365,57050,1633,6372,2920,441024,685,25849,8999,55153,339965,345079,10983,56978,153020,9987,51138,51023,1040,5602,51170,53343,6622,1977,126,5530,7323,133308,80319,27068,6164,84570,55435,92610,55345,79931,84109,132332,100192379,5393,729338,166379,22824,79960,132320,54510,84709,4717,55534,1047,23158,8821,10393,11157,79658,55294,285533,4887,2982,2983,2743,9693,4889,7092,54969,3248,56977,353322,2483,7015,4726,84246,134111,83853,651746,1501,56172,90441,1016,23600,134218,55100,23548,6167,730,345557,5019,2690,100129792,7690,167359,10605,23530,348980,3670,4338,4724,10309,23517,91942,643155,10283,373,54557,375449,5295,891,92259,1022,6880,441081,55814,134288,8507,84340,10412,26049,51301,441089,6228,1350,4208,7025,79772,285601,2745,5122,345757,5066,9867,814,9315,6728,7905,51397,94033,6643,3094,56990,11127,134548,27089,7416,6932,6500,5515,91368,819,51306,8382,51247,202051,7322,9542,10011,4695,153527,56147,56134,56128,56126,56124,56123,56122,54660,6879,56098,1729,8841,64411,23092,81545,134266,78991,133522,6534,6949,6208,11346,309,26112,10827,285643,9443,408263,134510,7265,114898,9232,23120,2561,2554,2566,27430,57451,345630,30820,8817,100268168,51121,8614,10814,100996385,100507387,375484,51491,1212,54825,6620,253314,27166,728554,23138,55651,6940,80108,9509,51149,5601,92304,135458,2762,401232,4835,389362,26240,57128,51299,81853,221711,221710,100113407,84830,221692,54438,51406,10048,10486,105374952,7172,401237,2822,51567,10384,79692,10279,100131289,84547,222696,114821,89870,2794,11270,1041,534,4795,4050,717,6222,9278,449520,25803,4736,6732,5603,27154,285848,51645,5292,2739,8645,4337,57497,222642,4800,10817,100188893,9477,896,55173,5961,6903,116138,10864,65989,221424,4794,202500,57505,28978,2941,90523,221336,57691,202559,442229,1310,135154,56479,1347,83699,6785,25998,90025,9892,134701,10492,375519,57150,63914,10957,135295,2045,29078,84553,57531,5550,28962,27244,285755,8936,619208,4082,1300,23270,7259,51389,285761,116150,222553,57515,5570,135112,387103,84870,55862,387357,9465,643854,2070,54806,27115,58527,51534,3097,2911,389432,10090,5110,84918,80328,646024,81706,80129,23345,7432,26575,26034,26230,57492,729515,56995,100130967,83861,6648,39,29074,90632,3834,387263,6991,6908,5575,90637,84262,26100,80028,6624,54476,51622,7965,221960,6119,113263,3382,100505938,30010,4697,9678,221981,10124,2115,57037,28969,27075,7291,54543,84668,115416,340277,1687,54205,11335,441204,3202,221895,442524,2692,63974,23658,441208,441212,6100,273,27072,11281,5898,23072,644,64951,55665,58498,10652,29881,4967,5478,285958,107,222008,23480,51373,51142,441234,643180,26053,26608,6804,1364,5982,84163,654817,4191,7532,22932,154661,53616,5218,7978,1780,7979,222865,8896,9551,221786,10980,6878,255374,441272,222950,7036,10248,7455,10071,375607,64792,136227,222234,349152,9512,5701,5001,60561,5577,2845,1738,4897,83943,93986,4233,830,7982,10447,93664,154865,4698,25913,2918,401399,29923,9296,286016,407835,100287482,7328,26958,84912,669,154791,6916,80853,84255,4708,100507421,55750,5644,5645,89883,135941,26047,8454,136051,155054,27153,728743,55303,26157,4846,9311,1020,6009,168391,1804,3361,285888,10049,5799,154754,169270,441317,100128890,286046,252969,100506990,7991,29883,101929066,55790,4023,11178,10361,8822,9796,5533,57805,8797,8756,4747,54793,10687,1135,55246,55140,5368,157574,7976,5516,137970,6770,9530,79698,10947,114926,8973,84197,389652,1052,7336,54212,389658,9821,29088,6224,9760,1392,389668,7013,27067,55284,6921,54968,54332,11075,101927067,28957,7163,79752,4325,55529,54704,25788,7381,85453,55353,6156,203111,3788,116039,1345,5440,157567,7071,528,115908,81034,25879,29967,55074,340419,9166,8667,441376,2131,401474,55093,4715,286053,23167,23639,10656,51305,22898,389690,57152,8581,100128627,4061,286128,116447,100130274,286077,340390,340393,113655,414919,80778,65265,55664,29126,7306,4781,158326,389705,158219,6456,10670,54914,1993,286319,158038,100129250,4712,401498,3301,5646,318,203259,11258,10280,730098,23349,138724,10497,158381,692094,51754,1211,401505,642236,100131997,8395,116224,6096,55071,54981,26578,55312,653162,23230,2776,4915,81689,10927,158046,79048,54769,100128361,83744,445577,100128782,7111,51531,54187,7464,91283,54534,56254,55335,83856,5887,54566,5774,7295,4593,7357,169834,7539,54107,9550,203197,22954,1620,4702,92400,81571,55342,57706,5695,10244,90678,6812,138428,10044,114789,79095,26995,51490,22845,5524,389792,414318,375759,347148,9329,6130,6835,1289,10439,158062,389812,8721,401563,774,283788,6473,389906,8226,8228,171483,357,1183,10943,8905,94056,9185,10742,6792,5160,1964,23676,6611,79135,80311,170302,1756,347404,7504,7102,10159,100873985,139341,54539,8552,8237,6853,5199,5935,27344,56850,11152,6855,89801,9500,54328,23096,28986,550643,442454,474343,158586,55906,64219,1741,2833,100129291,5303,6191,4435,340529,4674,53344,139596,57692,1349,441531,5230,139324,139322,340562,56062,27328,4675,286499,29935,1821,1678,6173,51566,158931,340542,64860,9737,55859,56271,340543,84707,56849,27018,85012,9643,286527,26280,11043,5716,3358,139818,292,6170,7737,4694,2892,331,4952,9131,347468,3251,26071,10479,2258,389895,1038,23641,3423,10046,3149,4105,114824,29944,649238,492,92002,10134,3897,3054,8269,8517,4354,116442,55217,83259,64595,8287,9087,140032,114758
Brain_176	Brain_176	Glasser Brain Parcellation	4739	FALSE	FALSE	100133331,79854,57801,9636,375790,54991,7293,388581,116983,54973,54998,441869,643965,64856,55210,339453,142678,984,5590,199990,9651,127262,55966,79707,3104,148479,9341,8863,2023,80176,84328,64802,116362,23095,378708,1676,5394,2475,26232,93611,10459,57085,4524,4878,90231,60672,343069,842,729614,23013,7709,55707,11209,23400,11240,8659,23352,23065,51154,23252,55450,1650,8672,84196,54361,714,23028,10236,6920,55616,11313,3155,2517,55629,57185,11123,25932,57035,23585,26119,1043,6195,8289,54707,63906,10726,84065,10163,23673,5511,65979,54952,85028,51441,6429,79570,51538,1307,576,8073,10657,55116,200081,339483,3065,55108,64766,113452,113451,1912,100506144,79830,79932,23154,339488,192669,27285,55700,83931,79753,55143,79693,3633,10946,54933,79647,23499,643314,728448,6018,1298,22887,4904,79078,51058,128218,64834,23334,81888,5792,9682,9670,55929,79033,79639,6202,8891,79654,4595,114034,10420,25974,4678,60313,3652,55624,541468,2166,148932,9813,199974,54558,11124,2060,114883,5865,200014,84950,65260,1376,55706,54432,9528,127428,23648,7268,1718,23358,8613,115209,3725,1573,83941,7398,84938,55225,9829,5142,23169,1647,9077,55635,9295,5733,256435,10026,26289,26009,374986,11080,10561,79739,80135,1486,148423,22802,51100,9403,339524,8543,2959,56267,494115,55144,492303,284695,84146,284697,7813,50999,1810,54874,8412,5825,1266,729970,58155,1806,163404,23443,64645,54482,1629,279,6814,29899,23155,6884,127003,1952,84722,5686,284612,2773,271,2948,2944,2949,64783,963,57413,5906,11218,3752,55917,54879,389,9860,260425,10717,163259,4893,55356,8458,10352,26227,2210,200035,9939,10628,5565,9557,2330,57234,56957,81611,23632,23248,80222,4170,405,29956,55793,54964,56882,126626,5710,23126,57530,81609,11022,254910,6279,6284,6271,26097,3608,65123,27173,148327,10899,7170,9898,3782,10654,1163,1942,55974,200185,2629,100129405,23208,9181,28956,4000,64218,11243,79957,23381,84283,128240,60484,63827,10763,1382,81875,51093,79590,5546,4332,3428,57863,2532,284677,391123,93183,3766,3765,93185,8682,57216,8703,9507,2214,25903,51478,223,5451,919,8804,92241,84832,9095,55732,2327,51430,101928673,84614,149041,9910,7143,400798,9917,64222,27,3140,777,10092,23179,23127,116461,6045,5996,140609,5788,23528,83479,23046,91156,23612,1465,89796,149345,127829,4660,59349,51706,134,493,84719,100381270,127845,5287,4194,23114,6900,25778,5129,2005,85414,64710,338382,1939,1604,4179,3290,84791,9926,25896,5525,29937,467,55509,25936,5629,1063,127018,10380,55699,11221,9015,64853,7159,441124,8560,4931,80232,3930,55740,2052,9725,163859,142,375057,3707,339500,65094,79169,2987,57165,84033,81559,58480,574029,55746,27097,84886,79573,8443,83932,3775,55127,88,100130331,3192,84288,55083,25909,79862,80851,55657,22982,23560,105,1645,5588,57713,22944,55526,55176,10133,83641,414149,9397,389941,7431,9200,8027,4360,84898,8028,64215,5305,56952,54518,10730,91452,51322,25805,55149,6935,94134,3799,80314,79741,3688,399744,441666,84856,100129482,55454,53828,7580,10151,240,8031,728643,9721,83849,118738,642826,58504,196740,100652748,100421577,56624,259230,653308,5592,65217,11130,253430,100507008,105682749,84457,220965,288,9886,219621,221037,221035,29119,23411,26091,220202,64081,3189,55680,6832,3098,23555,84883,140766,8879,219699,55315,414152,5660,9469,54541,5033,51021,118491,159195,9632,8509,9231,11128,6229,219654,8512,6441,80195,311,84332,81619,11155,6623,119385,9562,9060,55328,3988,3433,3437,3434,80351,54536,9211,23232,3070,387707,9849,29760,93377,7093,102723665,6585,84986,27291,84795,1355,51076,1147,9033,6319,55719,84445,27343,6468,23082,9221,79847,22978,84108,22984,9644,119392,119391,22986,120,9126,644511,143187,57698,2834,143384,8661,7073,11196,196051,2263,54780,118663,5654,1755,196792,80007,64376,64077,9679,399818,23172,56647,118611,1793,4255,282973,101,282969,196743,92170,503542,51272,60626,80162,59307,6050,3265,115399,57661,3665,6888,347862,55367,57104,977,7106,66005,1509,7054,430,10984,55539,1028,650368,4928,27315,391,6786,6240,84067,887,6609,322,10612,23647,26515,144132,23378,1200,8642,143425,8495,51700,4004,9866,81846,272,50862,84188,5682,144100,5286,10083,11234,2965,55293,144108,283284,54503,89797,10553,4745,63982,120526,196294,5954,79832,91614,847,51074,960,79899,399881,729799,84680,2132,3732,90139,9537,8534,9479,51317,283254,9776,392,4038,84364,5795,2346,441601,219527,187,6749,710,63901,219995,27339,54972,51296,55048,220001,1642,26007,51524,79869,745,746,3992,3995,5866,7439,2495,79026,9219,256364,6094,26229,23193,751071,51035,5436,10629,374395,10482,54663,387775,114571,25923,2011,1351,7423,8986,9379,7536,10938,23130,402,7542,7108,2197,740,84447,23649,10435,5977,83786,283131,254102,4296,6494,5970,10524,84153,91056,9092,8815,10992,10897,256472,25855,10072,254359,9973,78999,338692,54961,5883,57571,57175,10263,51475,81622,53838,55291,3508,219931,1717,55191,55199,10068,4926,25906,2348,116985,9873,5031,58473,80227,283209,254225,408,6188,283212,84649,7405,56946,55331,4647,51773,28971,92105,283219,9846,27314,51585,1740,54843,8301,8587,65084,2915,219595,28970,24145,4361,2526,143689,55693,23052,143686,143684,143872,10413,330,329,114908,101928424,80310,54734,38,472,160140,1662,5962,5450,143903,5519,1410,85458,4684,80975,4837,54494,10179,23705,283143,23387,5049,9159,23621,53826,9354,84866,372,23187,51399,9854,25988,283152,867,4162,5818,23365,7007,6309,414899,55800,7753,79684,64221,220296,641654,80071,9638,84881,6484,84623,3762,63970,440072,29068,11095,399979,83700,112936,27087,101929384,84318,4815,65125,5893,79602,654429,196513,55846,7289,57101,928,9918,51147,8078,10436,10162,716,715,9746,9332,79923,642559,55138,1911,10219,728715,3823,3822,255308,10748,50840,259294,259290,259289,259293,100129361,4040,118426,80824,51202,50865,2904,55729,51729,144608,4256,51071,4257,6579,5965,80763,55907,55500,55726,57542,5744,10526,65981,441631,84920,1272,29951,83448,51135,5756,4753,400027,9169,8909,10411,55652,79022,23519,112,784,9416,377,8085,79962,100335030,23416,23017,362,41,84987,91012,51474,57609,4891,7024,9802,11226,91,160622,60673,3889,23371,51380,84975,6667,5094,6895,8620,11016,100240735,23583,23468,5153,5502,2647,5959,10220,84324,29095,440104,5869,64375,2065,6171,4637,9924,8914,11176,10728,1019,4234,25895,121227,10329,144577,51643,8445,5908,57122,55508,1368,11052,10818,4848,27345,5801,8549,83591,55266,23011,64786,29953,144321,11103,89795,6857,29080,160335,80184,282809,8411,57458,55591,5128,7112,121457,317,55592,246213,121601,27340,4604,79158,728568,4801,7296,55198,387882,255394,55703,90488,1407,11153,23603,84749,326625,84915,51228,84260,88455,400073,8315,8550,89894,283450,5781,4940,8437,387885,115811,196463,10993,9904,23389,283455,387890,283459,8683,84274,51367,9761,5027,51433,84876,338799,5715,79369,9026,79720,79676,51329,353116,1967,9612,57647,2054,5901,6433,80324,57634,317781,100996246,100507055,23141,100289635,7637,7750,8100,64328,253832,4285,542767,221178,55835,219287,9107,255967,10443,90627,5994,29880,11340,55578,122011,51569,387921,2308,100616668,283507,1997,79612,28984,55068,144811,26747,55425,386618,83548,283514,1102,55213,3839,10301,79621,220108,26512,115825,4752,11061,283491,5101,7347,1203,26224,23077,122060,1910,64062,84189,2262,23483,5611,55757,10160,23348,337867,84899,259232,1948,55082,3981,10673,55608,104355135,23250,55795,8451,3916,7027,65110,283489,6035,57447,283624,3183,63874,54930,5693,64403,22985,1053,57594,90673,10278,116173,4625,79178,9362,4901,5720,55072,10379,79711,29082,26277,115817,161424,1241,23351,55632,25938,112487,80224,112399,171546,58533,11177,6729,283635,51562,6751,8487,122553,5411,54813,23116,6655,11183,51062,60485,51199,122786,54331,22795,57544,5706,10979,80821,11169,22863,3895,57161,54916,55860,51339,64582,112849,51528,83851,81537,23224,9495,3306,26030,2530,64398,1965,57475,51109,87,55218,55334,9766,6430,64093,10001,22990,8110,58517,5663,57862,51004,4329,91750,646658,10577,51077,56252,27030,91754,7043,55668,22846,283576,29954,2954,9517,57143,145508,85439,6400,2581,54207,11099,161436,55775,9252,80017,122509,83982,12,23405,79789,161176,9623,56967,624,55102,10858,2009,123096,5527,1778,91833,55778,51550,9895,4140,115708,3831,23368,388021,64423,10572,122616,3714,2972,1397,283643,80757,440248,646243,8924,123606,100996738,7337,4948,440253,7082,22909,54893,51621,1133,9990,723972,89978,84529,161635,161742,283742,5330,388115,3712,90416,4058,7301,100137047,25963,2595,825,8773,255252,55142,57519,7158,440278,2923,80237,4236,84978,728758,80208,90525,2628,7782,283651,26258,2200,399694,23741,9728,2585,2553,84888,388121,342035,23312,3175,145783,6938,283663,84952,102,4643,663,302,79664,54832,83660,51065,283807,23604,6642,79856,5479,53944,23060,4947,123263,390595,10081,81556,9187,10260,115752,5604,197021,79719,10116,26035,145837,55075,55323,4649,56965,3073,123346,585,4756,1198,80153,594855,10066,192683,60490,79661,4123,5780,1464,92912,79834,10363,23205,55466,23184,6218,64506,8120,123207,6457,57188,648809,440300,388152,388165,100506874,4828,5151,64963,3669,11057,8800,55897,348110,374655,8826,64784,4122,55898,28232,7026,64927,123355,196968,140460,79705,55829,5046,80213,51728,64285,8131,3050,3039,3049,398,10573,9091,117166,89941,10273,84219,79006,63922,64788,30812,8912,8938,115939,645811,1186,9894,90861,23162,90864,3483,81889,7249,283870,1877,899,80178,51005,54442,83886,23524,84256,124222,51330,7752,91151,7727,9093,57407,29965,124402,84309,26048,79641,84656,29855,9717,5373,23589,780776,116028,9516,51061,29066,2935,55313,729993,2072,5073,51283,100190986,255027,54820,64131,6210,79905,10229,162073,51760,51573,9738,400506,51704,112479,81691,100131998,55718,91949,124454,5347,63928,5930,115584,55114,51451,342357,2975,100128079,146395,23214,26471,6817,7284,25970,84901,3835,9961,10423,253982,8479,8448,5595,11151,10421,79077,22928,146540,730183,100862671,9810,23361,9274,80270,6810,79001,10295,2521,260434,3687,79798,100132341,124411,10308,102723753,390705,386757,84706,81831,94160,6477,55027,29117,85407,124460,6299,27324,5934,64400,79068,643911,54947,2775,55239,583,221184,89970,51090,1459,23019,1006,1783,283848,865,84752,8717,8996,29109,25894,51673,388284,57610,55815,80152,57215,10204,3931,6560,54920,4775,84138,146198,999,54921,10725,1728,11060,55066,118460,11269,25839,146433,55697,54768,55783,7567,342371,1723,9785,83449,463,5713,2734,55159,197259,79152,79726,197257,9564,4166,54386,85445,56942,54550,8720,83693,9914,101928659,54758,54971,161882,124245,4597,9780,51693,197320,6687,27132,5119,124045,92822,22980,172,55275,55178,4641,124997,5176,114826,146760,55720,284009,79066,8386,443,162514,7442,23729,1497,5026,55421,124936,124975,5694,26001,10749,124961,84622,100130950,9135,84268,51009,79003,245,37,23399,147040,254863,968,1949,1107,5187,80169,124751,9423,4621,1770,7566,5376,125150,9611,9487,201161,7314,51393,57547,162632,23164,201163,6720,146691,91647,79018,1819,54890,2314,7156,220594,80039,284047,729288,147166,5636,22905,27077,5598,224,9706,11216,339184,26118,8844,51701,284085,90410,94005,6830,9618,2319,51268,399687,85464,84081,1362,9527,79736,2124,2123,55813,23512,114659,5717,8851,4642,26022,10693,5892,163,79922,26574,31,6871,11072,11276,30837,57636,80725,4302,7703,84961,5469,10948,8557,5409,93210,7067,339287,22794,6605,3861,3872,3728,55175,1267,28511,2648,94086,6777,6776,6774,284119,4669,108783654,3292,80347,2145,6155,10493,672,4077,4356,4355,92579,79089,284069,4185,2670,10882,4836,752,51326,644172,4137,246744,9570,996,3837,124995,6668,80279,29916,10241,22834,8405,3675,5164,146956,55316,64847,91369,51747,9043,10040,339210,7706,8161,59342,404093,7716,140735,388403,79665,63897,762,84669,8493,54828,57508,339175,11011,10238,11325,117246,284021,11232,1655,64750,146880,440456,10672,8787,25926,2186,100499466,440461,10351,3759,201266,6752,9382,84923,85001,94015,124602,54868,2232,283987,30850,23510,9121,30833,79902,9772,283989,3993,9400,100130933,29115,2584,201294,91107,85302,23265,114757,105274304,124512,6427,79157,100507351,11322,147138,9144,7083,125061,283999,9267,57602,7077,84733,79092,6448,57674,4884,79643,9625,22994,57597,71,80233,339230,339231,9146,1468,51547,5831,51181,2873,2194,79701,56270,10966,79672,64122,6904,9097,9984,494514,7298,55556,7525,8736,147525,339290,91133,57045,63895,84617,10939,56907,55125,753,125228,440482,80000,57534,4864,55364,25925,6760,1000,147407,54941,64762,441818,80816,10982,84307,10778,25800,57536,56853,5289,57724,9063,84064,677769,220136,4089,51320,11201,162681,5874,6925,2235,55205,90701,3998,28316,220441,23556,8792,54877,23239,2531,28513,92126,79839,10666,25914,84735,7776,22850,84552,8612,126567,25759,91978,997,5442,10272,79948,1991,1675,10025,57418,91304,1265,10347,1153,2593,6209,6929,113178,113179,126308,113177,84444,56928,26517,84823,29985,6449,7064,56926,83475,51343,10362,9546,84839,23217,1613,51588,10501,126282,10226,29128,257000,25873,9361,163154,2527,126328,400673,828,8192,84266,8570,79085,7409,3643,92960,10908,100131801,339390,30835,115704,80164,5609,404217,79603,51129,9230,84106,4542,374879,84527,79088,7675,729648,54850,5300,50509,8666,1786,7297,9817,53637,65095,57153,3609,81890,1785,11018,255809,90580,374882,126075,64748,126074,57139,5589,1995,84337,54,90594,90592,284391,147837,163050,84292,51398,1725,84261,30000,29911,2639,2193,811,5886,4784,55621,773,84245,28974,79173,90378,976,10212,10755,9524,84449,10994,23476,26993,64926,7171,4218,8907,79939,27151,93323,4650,55850,25796,23025,55201,23149,115098,27106,23031,80726,3727,25804,54858,23770,55049,25789,55295,10715,54929,57794,23383,51079,80714,51291,57130,56242,91120,90649,199777,80264,7562,148203,353088,163227,7594,113835,100129543,100132815,171392,148213,79156,8725,9745,22847,400684,84902,55094,4037,26065,9710,2821,55900,3249,163175,4099,933,10430,79171,9757,199746,55851,148137,115703,4868,84063,333,79414,644096,25999,284403,5438,1155,1346,147929,7705,100506930,57677,163081,728485,25850,374900,92285,84503,390927,51276,94274,5714,199720,81,1891,3191,126432,22933,4793,115290,126433,342898,54623,55588,64857,6829,126272,2091,8857,5704,163131,208,23646,57731,8425,641649,63946,6223,2901,2077,1954,3991,634,284346,7515,199731,7711,7768,10780,7769,7770,26974,7772,5817,348,341,1209,11129,284352,79090,57787,2068,54814,1760,8189,4858,808,94235,25865,2909,26093,255783,9704,11133,6415,8605,3978,374920,22900,54854,770,126147,54922,27294,581,2512,2997,55150,126133,23521,6205,3661,80199,81857,53635,22809,51231,400710,79784,126119,25818,5653,5650,5655,90353,2109,65251,79898,284370,80110,9668,284371,90321,147657,147660,388558,55762,55769,81856,162966,7576,90333,55786,84671,390963,342926,91661,147804,55422,91663,5582,59285,29844,4849,79165,79143,79042,6203,114823,7138,7137,6861,5794,84787,6158,729956,79763,89887,57106,147807,51157,204801,147948,63934,57573,388566,58491,390980,7565,388567,79744,162972,55659,284307,348327,90233,54807,100874260,147687,147686,147685,80095,100128398,7694,65982,10782,27300,1,7691,25799,55663,10155,27243,7593,65996,285016,54221,7837,55256,246243,9781,57498,6868,10971,79954,130813,1876,23175,4613,79677,130502,64342,2281,375190,9540,50618,22979,1838,3797,3030,3032,85465,92749,54978,56896,54867,3795,10669,10113,7781,7349,2976,8890,9784,130557,29959,200634,23160,92291,79623,6683,84272,57448,25780,25940,51232,253635,23683,1545,92906,130589,130733,80745,27436,63892,5281,90411,57217,4072,2956,80204,3344,129285,11037,23198,129852,6711,400954,6233,55704,87178,7444,55120,339803,130872,9736,84140,200728,5013,57162,9792,5861,4211,116143,5534,554251,307,64395,151516,25806,113419,79315,55577,400961,8291,56603,10322,10574,7840,10617,1639,84058,6242,84865,3099,347730,129293,9168,10618,54884,84173,4144,2677,8673,10791,51255,388969,84913,51315,55258,645367,90499,150483,4118,64969,84874,51011,400986,729234,56910,81562,26505,200539,51239,54910,151313,57730,728537,7535,23505,3631,80705,150590,51601,129531,129530,51455,9486,79031,4862,55571,200407,9448,6549,9392,84620,27233,165055,65124,4867,151009,150465,3553,80255,10096,57628,55240,5775,79134,5899,7247,274,55677,2840,5433,79595,440905,26469,100216479,344148,84083,23190,647012,53353,9839,92,55777,26122,390,7130,55183,10254,114793,56475,114805,2820,57471,151531,8502,151525,29994,10010,64135,25801,55137,6326,2591,6335,4036,130507,26003,79901,1781,8520,11069,100131390,151556,7456,80856,401022,102800310,3231,4780,8540,150737,50940,65977,5136,54431,3685,165215,10203,84281,26275,3628,54842,23671,57181,56171,91526,23451,80219,3329,130132,5334,348751,129450,26010,100507140,1195,8837,151254,79800,65059,117583,8828,57683,8609,7855,200576,6120,151050,10314,2066,22807,79582,580,471,92691,6168,7145,64114,58190,9654,1593,255101,79065,79411,8576,3300,5798,29926,55515,3623,6508,23704,57590,55619,3267,55022,92737,130888,3431,93349,151477,5757,5147,64708,80303,55230,23677,116987,79083,140739,151176,80895,51665,150677,2817,57140,11132,547,25992,130916,3069,10494,666,84289,728294,10616,128637,1457,9491,9751,55968,10326,55423,5173,10528,3420,64601,5786,551,65992,25943,8455,116835,1059,994,57506,9770,84515,128710,182,22903,140733,55614,6238,92667,57325,51340,3642,57186,55857,63908,84532,955,5834,140838,26152,149934,81572,9371,171023,140688,22919,51654,6640,170487,11264,128866,83737,84557,128869,58476,23054,2686,55902,2937,3692,11190,51614,51282,79980,140710,5933,6185,9675,85449,128439,79913,7150,5335,23051,26013,10110,51098,78997,79183,100,140730,80336,6789,90196,27296,51604,11065,140825,63925,64849,112858,23613,57580,1434,9334,23315,55905,6615,387521,5770,3755,10079,128553,7764,8537,655,8480,9217,128611,116154,60437,5688,26039,26164,11047,4923,1299,10732,128414,55738,3785,79144,100505771,84619,56731,7165,24148,55251,5822,7179,1525,10950,54149,387486,2551,351,9510,29104,26046,57466,59271,94104,10215,116448,3454,757,6651,29980,9946,6453,1827,54093,873,23515,53820,257203,3150,4600,9619,5152,5316,23076,7109,5211,754,85395,54039,1292,10841,84221,4047,8888,54059,6285,3275,387590,100130418,27439,27443,57553,55670,8214,5625,8220,6576,54584,79680,1312,85359,7625,91179,5297,1399,8216,6545,400892,23119,23753,23759,29799,5594,150244,3543,91316,7621,6634,91353,25807,2130,10633,8897,23541,9514,339665,150290,6525,3985,113791,23598,54944,253143,25793,8224,10042,4174,80830,25828,80020,11020,7263,4357,79734,114904,27128,114794,11135,26088,57026,79159,85377,5435,6663,23539,3761,10521,25776,25777,23467,9145,10454,27352,6767,63929,2033,83746,150356,5905,10766,84844,5372,2547,79879,6721,4668,6942,253190,91695,84271,1727,25809,706,29780,23313,25814,7477,400931,55687,25771,79174,56666,83642,85378,83933,6300,23654,9701,6305,1890,23542,410,284942,391322,10752,51185,285362,9695,25917,285367,7428,3656,3269,10533,6854,23225,79885,79188,7508,51244,64145,23473,9467,131965,85403,8292,686,117248,23180,9779,131096,151651,5868,8850,7324,7068,7155,116135,201595,10491,23122,10015,4292,3680,9940,30,9942,93,4336,285267,253639,285268,54986,9117,4820,92999,57467,389114,51099,285343,353274,55888,115560,56992,23395,79443,1230,79442,151903,29072,23276,22937,54859,10675,6599,22907,4134,5364,11277,5210,1294,1951,646450,10425,11180,3615,375341,387,6988,84276,1605,8927,327,4485,63891,9807,7318,10293,79012,4486,10181,10991,2771,7869,7866,10641,11068,51409,23132,9136,118442,57060,84836,25864,25886,25981,11188,55193,55830,51460,5580,55349,93973,26059,54756,201625,7871,2317,54899,55079,26018,8801,285203,7110,23150,23429,55164,151987,55096,692099,6092,100846978,55279,285237,84864,56650,1371,285359,79598,214,868,344595,56987,961,64422,55032,29083,25871,55779,205717,254887,57577,79691,26137,152404,51300,2804,151636,54625,54437,26984,111,4638,7372,114885,200810,28999,79364,114112,84303,5361,4171,166348,8607,60678,6184,7879,28976,2815,57461,6010,23129,28990,131870,23317,84129,7018,51560,6259,51421,5523,5096,51163,347736,83850,349565,64084,26577,23350,285195,5352,2992,84343,25937,51122,11342,9819,285315,9197,647033,57018,56925,64747,654502,10051,286827,590,5274,27333,80012,5010,57709,23043,5337,79718,51193,55669,86,51555,151613,6657,23200,79929,1857,55324,5708,285382,6434,604,152137,4976,55341,5504,347,200958,10188,5130,26043,348793,54965,5062,1739,100129516,84248,84859,79963,170960,54872,5158,521,4636,84179,100129917,2580,3425,53834,2261,7468,401115,353497,79441,8603,118,8602,3064,6002,55646,53407,7466,5522,6286,55330,80273,57537,8310,152992,285550,202018,5860,54876,133015,1665,51091,55300,51274,7096,92689,51088,5981,23244,323,22998,10396,386617,2565,285527,6443,402176,79644,55858,9662,5471,10606,132946,5978,2044,55236,22902,10886,285521,213,441024,25898,152815,55153,419,950,55589,153020,79966,79725,132660,51138,5783,6696,5311,152926,51191,6622,2895,10611,8633,5910,4790,56898,54790,9061,3033,64850,84570,55013,54433,79071,132720,55435,80216,817,79642,7368,133022,645455,729218,57721,9871,645513,57182,27152,10424,1998,27309,84640,2549,8467,64399,54726,166785,84068,166614,152503,23321,303,6423,1519,55314,57600,92345,152756,11275,2713,7092,50859,91351,84869,57630,4750,9848,51166,51809,8001,2823,140458,60559,175,55714,56977,133121,79682,2180,55805,441054,8470,2195,100419743,100288687,133957,57491,55722,11076,79844,85409,340024,23379,401172,4552,1767,7204,23194,90441,54463,4651,1008,55322,23037,114899,26064,55299,134218,92255,6502,25836,105374727,9631,3977,5734,5562,6167,5019,100129792,6414,100132356,23530,3673,112574,153129,4214,133383,1161,57688,3796,100130733,285671,23398,373,55914,5884,100506658,653238,653188,4671,9607,3842,134285,57763,8507,134359,170591,84327,8546,411,256987,9765,83734,6228,7518,1462,10085,645323,1070,731157,84059,57561,317671,202299,51752,64167,4012,167410,1105,100289230,100133050,9366,64839,4124,814,134429,64097,5229,153733,51014,57556,3295,6643,153241,57507,65983,501,84466,133619,6558,28965,51015,171019,337876,56990,51735,96459,6583,11127,134549,116842,27125,56951,51265,23338,9879,84105,389332,6695,9499,10902,8697,2107,1495,64374,202052,51523,1839,3550,54853,23438,56147,56134,56133,54661,8641,26025,56097,5097,9604,10007,2246,153770,1809,3360,79628,1452,389337,1836,81789,3340,55696,51164,134466,2760,6678,475,10146,55568,10826,6444,84868,408263,8728,9685,114825,63920,900,134492,79646,6586,23291,285590,100268168,8992,3274,643201,285598,23197,10636,2161,2870,80758,64777,55651,85007,117608,285676,30832,8878,55819,255426,5601,90933,56940,55770,5269,670,10799,6745,3096,1906,221692,23408,29116,221662,51439,9972,63971,378884,221656,154141,6659,9750,11118,100270746,7738,80345,7745,80317,5987,2550,4340,7726,2794,23,28973,79969,9656,10211,780,57176,54535,7916,55937,57819,3303,10919,6499,1797,80863,9374,6048,177,5089,414764,1302,7922,6015,6293,9277,1616,8831,578,84300,117283,221496,50619,1432,5603,222658,57699,221477,221476,23787,55633,23070,154467,221458,23500,221442,7942,705,129685,23304,5961,442211,441150,10695,5190,4201,9820,6722,10591,401262,65989,93643,221424,25844,64928,347734,988,22875,9481,221400,55166,85315,8521,60481,2729,55227,81578,667,26036,375513,23469,442229,55788,1297,135152,22999,26503,135228,1303,27145,4646,594,5238,4907,387066,3354,23036,55122,8732,51465,58528,22881,57226,23195,6885,79694,23376,114792,26235,10973,11149,100133941,11231,285753,8763,9841,9896,23097,262,91749,4082,2444,116150,23629,254394,25842,221322,5570,154215,154214,23493,135112,135114,387103,81847,55862,93663,2037,5167,26002,6446,64577,10767,4602,9053,57221,25901,134637,2519,83443,7402,2911,389432,23328,116254,11104,9113,348995,25902,4988,154043,57492,79683,8871,84947,3482,6581,56895,5071,9444,285800,113402,7058,55780,28514,84498,5689,5575,54919,11033,79778,7975,29960,4521,29886,8662,55501,2768,9907,6624,54476,5395,5879,55146,79034,54753,441194,56913,85477,1607,196,23161,3696,6671,55536,9771,256227,54543,29896,340277,3181,8935,9586,9865,54504,1124,442524,222166,223082,222161,358,5137,25948,168667,64224,100506725,23366,54443,313,54749,5898,349114,401331,28988,5224,58498,10652,23386,222068,83637,285958,23148,9238,64759,3364,168448,63979,2887,23242,349075,25870,389493,401357,442319,728927,340252,641746,2990,435,8460,285908,154881,5382,64409,441250,9883,260294,100101440,55695,155382,84277,155368,7461,2969,442582,5383,442590,5387,3092,57414,83862,51657,7784,100133091,100132832,100505854,2770,781,27445,10371,223117,2913,222223,9988,10142,54467,57798,84060,1021,54809,219285,64921,5166,10165,22853,25851,4885,222865,101927550,57154,11333,84124,563,7586,7551,4176,245812,221914,10734,101735302,55063,402573,81628,5118,64598,2783,56996,7205,81844,1174,7425,8985,24146,51024,79706,80228,222229,83787,222236,100129424,5001,55904,6733,222256,6856,10135,11062,55973,101927974,50640,168451,9732,64418,401397,93986,22797,858,4233,83992,10157,8976,730130,2861,2918,55131,55798,402483,813,2318,23534,4899,84928,55281,647087,1129,64764,8805,56829,28996,64761,23608,5644,9747,7988,100289678,155060,79970,65999,285971,28959,55365,11194,6522,83590,136371,58508,3638,155435,9690,54892,57488,101927752,2055,9639,64478,79648,349196,100128890,286042,90459,83648,100506990,137492,9108,5157,57509,79873,203190,9796,55909,8797,91782,203069,4017,80005,5520,157489,665,1808,81551,2137,79618,23303,51669,2961,84750,11160,11212,55290,80223,9070,84513,59339,6422,51125,7994,3551,5423,81790,84376,2339,138050,5591,4173,7336,79645,9705,6917,137695,79145,55636,253943,9420,55156,9650,56260,23678,286187,80243,23471,51110,157506,79776,5569,23462,65986,619279,5375,85444,1875,760,51115,4325,169200,51633,286148,9134,79666,157657,10404,92140,4147,6156,10940,26166,51366,51582,9694,157753,84955,9166,27012,84294,2131,401474,114569,5168,64798,6641,22882,79139,157769,11236,9788,137209,6713,9897,6503,10397,83696,54108,27161,5747,203062,51337,100128627,4061,4062,338328,79943,1936,23513,22827,340371,5339,2907,26873,8733,84232,340390,727957,340393,79581,203054,51160,50626,113655,9401,441381,7553,286101,100287171,23189,10655,7436,9933,50808,55848,79956,158358,90865,115426,23081,90871,5789,8777,11168,54801,123,340485,4300,401494,55958,1029,9373,79817,54840,55234,364,441394,441459,54926,25853,318,3590,7415,2189,84720,203260,7094,152007,881,10020,152006,100506710,9380,9925,158234,51010,92014,6461,100289137,253650,79937,220869,100289124,728577,100132249,203274,642236,642929,9414,9413,23137,51104,138241,9615,7763,6096,140803,26578,2650,158471,23230,84131,29968,7091,7088,55582,84267,3190,23287,389765,60560,2619,1514,10507,10912,6850,10558,138649,83744,89846,4814,23196,138639,2176,5727,375748,3293,11046,8555,441455,84278,1515,7507,51531,10541,9830,55357,347273,54886,10592,23446,83856,2218,6887,55151,58499,8518,54566,5774,79987,1902,158399,2790,158405,401548,169834,7539,100128385,1318,23307,1317,114987,210,5004,25861,203197,3371,7099,55755,1955,26147,7185,727,2934,158135,54542,10773,286204,9355,11224,3309,26130,89853,9649,23452,6136,90678,158248,2356,102723566,8818,399665,1759,375757,26995,51117,51148,2733,6418,10444,883,56904,5524,100506190,140459,1861,51759,10868,23048,57720,8939,23404,25,83543,8021,84726,84628,7248,5900,6838,6837,6834,11094,9719,1757,8019,9858,157922,138151,169714,728489,6621,9919,4851,389812,55684,29085,158056,7186,733,5730,401562,286257,20,401563,56654,89958,91373,11253,29952,2902,29882,8636,286262,727800,25920,54932,10811,375775,92715,283788,55344,8225,28227,55841,1183,4281,3052,395,7114,9367,2824,2742,2187,158747,5277,8544,340591,8233,56474,5931,30011,256643,51360,139411,10549,5165,9468,5422,11141,190,53940,5638,6103,58526,159013,9282,8573,4693,7403,641339,84679,9104,8241,7317,8552,8237,7592,369,347344,64743,6839,10013,10245,56850,11230,27238,79917,6855,778,28952,389856,85417,57477,347549,54328,3028,10075,2245,28986,10325,158584,7789,81887,9843,4983,64219,1896,54857,4303,9968,54413,2705,9203,6872,100129291,340526,554203,286495,84061,51616,254065,139324,100131816,117154,56062,1730,57526,94121,54470,84460,140597,158931,80823,56000,56271,51186,142684,85012,9338,5354,26280,79710,5631,5716,1287,3358,3598,57631,54521,3597,10857,7319,79576,158801,10009,55026,3920,8450,28985,29071,2747,57187,10735,51114,10813,63035,2000,9363,10495,158763,55796,2239,347475,159090,159091,26071,203523,79649,27336,286410,84631,203547,2564,10838,139728,5365,26576,6748,393,8260,3054,2316,2010,6134,26778,537,9130,60343,1736,79184,7411,116442,6845,1438,8623,7544,90665,7404,9086
Brain_177	Brain_177	Glasser Brain Parcellation	2761	FALSE	FALSE	57801,9636,7293,126792,388581,126789,54973,1855,81669,441869,643965,55210,339453,11079,5192,9651,55229,63976,127262,23463,79707,148479,2023,5293,6723,26232,93611,26270,10459,4878,55092,842,84301,105376805,8659,246181,22977,8574,5322,55450,79594,1650,57576,400745,249,713,80818,6920,3155,2517,57190,79000,3925,1043,3151,54707,2537,6118,93974,54797,54952,51441,6429,9698,2170,553115,576,79140,56063,8668,339483,57648,113452,58512,79932,5690,127703,27285,1296,27095,55700,55194,84967,127700,2899,64769,7802,149175,10946,51440,163732,22887,84217,10465,51058,10969,4352,112950,81888,5792,9048,9670,149473,55929,79033,79639,8643,7389,114034,5052,8569,260293,199974,84871,26994,4898,51060,4116,54432,51668,115353,51253,26027,55277,5236,5142,3595,9077,79971,5301,11147,5733,81849,2787,100505741,255631,9403,339524,1810,8412,2152,51375,163404,9890,54873,54112,1901,118427,55170,127003,57535,5686,271,2948,2946,2944,2949,2947,85369,963,79084,11218,643355,7482,4343,333926,246182,10286,4853,10623,10401,9939,284615,84265,5565,644591,51027,79630,149428,54964,10500,79626,5298,8991,7286,11189,284485,11022,140576,6284,6271,26097,23557,3608,65123,11000,10899,25912,55585,103,3782,57326,6464,200185,4580,2629,6746,28956,64218,9673,7203,10485,128240,63827,1382,57863,2532,284677,477,844,8682,8832,50848,100131187,126823,4817,9191,51506,27005,5498,8703,2214,8804,92241,9588,7143,64326,460,400798,64222,64407,388722,23046,252839,149345,10440,9283,127829,29089,100506696,59349,51706,1116,5549,493,84719,6635,127845,148808,57172,80342,25896,55509,1063,79762,4931,2052,375057,5664,116841,65094,128308,84033,149603,574029,101927532,183,375061,3775,88,1131,401994,646627,23560,10531,8644,84991,79746,55176,8872,83643,10133,79723,644890,9397,221061,9317,389941,6251,7431,220213,57608,56288,1390,8325,441666,84856,8187,240,9721,11130,80114,84457,1959,56521,220202,3098,219738,84883,5092,55315,64115,5532,118487,142891,11128,6441,219348,311,84332,6623,10974,2746,9060,100144748,3434,143279,143282,54536,5950,266971,102723665,6585,5223,51013,84287,80019,118812,101927278,10613,282991,9033,81855,100038246,8945,10360,79803,5662,79004,79847,10121,81603,119032,51063,119391,22986,7511,57678,56165,196047,2018,340719,2869,6001,196051,51363,64077,7390,4255,10570,50632,282969,1892,503542,93426,60626,23410,80162,10410,11187,59307,115399,1815,79751,5441,66005,54472,1509,4046,430,975,3784,7262,6786,55128,3043,3047,84067,887,112464,6609,23647,26515,6881,8642,7762,7275,79608,4004,56672,56674,9646,374378,27122,9645,84280,22800,120227,7251,283284,84867,100126784,4745,63982,8424,627,120534,196294,5954,25758,6506,9537,57586,8534,1408,55626,4038,79096,10062,8567,5913,4722,114900,440040,85456,6749,349667,26519,9246,54972,51296,55048,1642,26007,51524,746,9415,3995,5866,3619,790955,2785,283237,79842,5436,6520,387775,114571,65998,283248,1351,572,51504,283234,9379,5837,116071,113130,7108,57410,254102,84153,30008,9158,10589,55690,254263,10897,9610,8722,78999,338692,57804,5499,8772,22941,1717,55298,10068,55004,2350,81570,5138,51400,387787,11309,283212,84649,726,4647,5058,282679,4718,79053,60492,1740,84233,54843,51501,10873,8587,24145,643037,330,101928424,80310,838,834,440068,38,23086,1662,57569,26521,1813,9177,4837,283143,51092,53826,10632,84866,51399,9854,25988,867,7070,5818,220323,23365,3312,55800,7753,641654,9538,29118,84881,84623,3762,29068,11095,112936,144699,81029,83695,894,3741,57101,939,51147,196500,50813,8079,8078,7167,11331,10436,716,715,55138,10219,728715,55359,503693,118426,51202,50865,93164,2012,4256,397,5800,11171,4257,53919,3764,3845,56938,57542,5744,196394,51067,5318,1272,91523,8909,10411,79022,784,27289,377,7480,23109,121268,10376,23017,101927318,362,401720,91,160622,60673,3889,3695,84975,7786,100240735,23583,22818,5153,5502,2647,85406,440104,1606,6821,5036,6171,140465,79035,6866,6778,56901,2583,1019,4234,10102,10106,91419,8445,56890,10576,552889,694,11163,8835,8738,51134,55591,4048,121457,79158,55332,3479,51559,7184,83468,90488,11137,55530,326625,10094,79600,10019,217,89894,283450,1840,8437,79039,10993,5985,55884,11021,100506668,84274,121665,23067,5715,79369,79720,57605,196383,114795,121256,23504,4326,8408,100996246,100507055,192111,10804,221143,10284,646405,51761,241,90634,400120,10186,387923,26747,2963,386618,80183,5925,10301,220107,79758,540,220115,64881,115207,1910,9071,1948,10673,23026,1284,8874,6656,55002,8881,10038,283,57447,55701,1603,55147,10419,5693,4625,79178,8906,84502,10901,90668,9362,4901,5106,80344,5720,51016,10379,26277,387978,5687,84312,6751,161198,122525,6235,23588,5836,54331,51637,64841,1033,2764,3958,55860,26520,51339,6252,9495,376267,145226,87,8816,2079,26094,53349,10965,122970,9240,51004,4329,646658,122961,97,10972,11161,112752,63894,10598,1734,85439,10516,4707,64112,26175,122509,83982,57718,283596,51218,56967,624,51527,84439,10858,7528,79446,57596,1778,9895,9578,79038,122402,10572,283638,122616,29933,90135,1397,80757,4692,4948,1139,101927579,6447,56851,55505,161742,5330,85455,90417,3712,113189,90416,27079,643338,3706,4058,7301,100137047,255252,23582,80237,10169,4236,8669,100419583,140691,90525,79029,58472,100306975,3067,29106,100129973,10776,3175,283659,145783,83660,5479,4947,80301,9543,51495,115752,5604,10302,197021,4088,6176,145837,9399,57611,84993,594855,4351,5780,100128285,26263,123591,84894,23205,11173,23423,2184,100996492,9915,58489,8120,6457,440300,54993,11214,64410,6017,5428,55897,9899,400451,7026,123355,140460,79705,80213,51728,64285,3040,3039,3049,398,10573,26063,117166,84326,146330,63922,64788,8912,7329,115939,283951,65993,90864,9143,100507303,21,57465,527,5170,6923,54985,79903,84464,114990,124402,23295,84309,29855,25880,116028,26156,729993,23420,23042,4629,368,10229,51760,51573,1428,387254,9956,124454,5347,10368,5930,51451,197370,146395,26471,7284,4150,112476,253980,124446,8448,226,5531,5595,11151,197407,79077,92595,146542,115509,90835,6810,10295,260434,3684,729264,55737,84706,94160,113,29117,23322,4504,4502,4500,4493,4499,4498,4489,4490,4495,4501,6376,57017,55715,92922,9289,29105,1006,80262,8996,1874,29100,29109,81577,55794,1001,79613,54921,6645,27183,51388,1728,23450,146433,794,6898,23035,3250,54957,84937,197257,124491,283927,124359,3281,54550,79786,55625,9764,404550,10328,100506581,101928659,84627,124245,348180,9780,353,51693,27132,5119,124045,54849,9501,50628,29,1398,5176,146760,63826,9905,4335,23729,1497,83460,5026,124936,409,5694,9552,728392,100506755,162515,1742,37,254863,1140,8742,6665,1949,84316,59344,84314,80169,29098,4628,9340,388335,388336,7566,136,51393,23164,51655,10400,1819,2314,27077,5598,7126,147007,6388,83871,116238,2319,399687,51379,55803,84440,55352,8851,91603,54475,91607,30837,100170841,8396,9349,3927,84152,10948,8557,5409,93210,84299,9862,7067,990,3858,147184,3861,10209,115024,28511,79132,5878,535,108783654,6945,7283,84313,28958,10197,146923,113277,1845,4356,4355,84336,10900,284069,2535,9343,388389,100528020,10882,4836,644172,4137,388394,124995,516,10237,11143,5164,201191,84687,80221,1101,84073,8913,56934,10040,55273,8526,51649,54903,9256,6827,54894,55181,51651,762,1534,80774,201283,3838,9382,23580,55890,2905,2232,23510,51155,23163,57409,9772,29115,201292,64978,79651,114757,146664,100507351,147138,7083,9775,6448,284129,4884,10458,124565,284185,71,339231,348262,396,10189,5831,201254,5881,56270,79672,146712,8736,147525,645369,91133,79822,10928,147495,3613,84617,440482,91768,85019,26256,80816,8715,55250,56853,83876,5874,80323,51046,8792,596,1528,126567,997,682,5064,1675,10025,5434,90007,2593,10975,8943,55111,4946,645191,26517,115196,79816,2767,2769,56926,60680,284422,51343,23217,85300,55620,440503,10501,126282,374875,25873,126328,5990,8192,79085,79958,7409,100131801,126003,339390,100507588,404217,10469,4701,51129,4670,59286,50509,83854,7087,3385,11140,1032,57153,81890,25959,9545,374882,64748,2057,57139,54,51398,1725,84261,30000,54831,10535,811,4066,90379,6511,26993,58525,64926,26017,8907,9441,79041,284434,23309,23025,3780,23031,84769,5143,25804,170463,79036,7311,9244,25789,55295,23373,10715,54555,54929,126382,1463,374887,80714,91120,100132815,7386,10775,57616,1050,163175,5348,53822,53827,57817,10430,55851,115703,4868,84063,7305,644096,199745,100506930,644189,728485,8193,10653,5714,199720,399473,147968,54938,6183,115290,126433,57622,92609,10683,9149,2091,148014,23646,29950,645,8425,9253,641649,56915,55101,10567,2901,162989,116115,2931,2077,5050,284346,7769,5819,348,341,5971,79090,388552,57787,2068,3171,4858,5536,83987,55228,100506012,808,29888,79147,1175,4861,54958,10055,56917,6543,11133,84215,8605,3978,55260,23546,10945,83743,9266,1628,770,54922,51171,27294,581,64130,28968,57030,6205,57479,199800,126129,53635,23636,114132,4606,50944,25818,5650,5655,90353,147645,125875,2357,59348,5518,400713,390963,342926,91664,55422,5582,59285,29844,26121,79143,79042,57348,7138,7137,6861,27338,79763,51157,11338,29924,256051,162972,7693,65982,105372480,1,10998,27243,642273,285016,129787,7260,51112,3398,285148,192668,4953,3754,1876,51594,388,2281,9540,391356,5443,150946,92749,54978,100128731,11117,10669,84696,10113,51374,7781,7349,4358,9784,5496,9913,22950,9577,151056,51646,79623,30845,55622,25797,1545,57504,57142,344405,55120,339804,6509,200734,10438,25927,5093,113419,79315,55577,56603,94097,10322,10574,1961,72,1716,84058,3196,550,84695,1796,10505,6936,8802,129293,9168,83439,2677,51255,10713,925,926,112597,55258,51011,729234,150763,93082,10865,81562,26504,151313,25972,51263,164832,284996,2274,7851,10461,3553,7849,57628,165257,80775,79595,205147,29798,116372,22930,9111,56475,2820,151531,130940,92196,2191,2888,253782,389058,1745,1746,11069,151556,375295,4760,5136,55854,10203,23671,348751,129450,26010,4999,4709,150864,130752,389073,580,10290,55515,130612,3623,6508,2043,10056,23704,55022,257407,57007,10920,10267,151176,2817,285193,10494,57761,128637,55321,2280,55968,140885,5173,6628,64773,64601,5786,65992,116835,54976,25876,1059,80025,11237,5621,24141,57144,55614,631,10483,57419,51340,3642,29107,1471,1473,57136,84532,955,81572,140706,9371,171023,149951,6640,11264,128866,191,2937,26133,55245,9054,140823,647979,6185,63905,6714,10904,128434,58490,128439,79913,51526,78997,79183,10955,11142,80336,116092,10005,140831,5360,64405,63916,2139,1051,23394,3755,10079,55734,128553,140689,8480,128611,116154,149986,6227,10732,54915,128414,3785,79144,100505771,50861,56731,7165,57473,198437,55251,284836,149992,10950,4685,2897,3460,539,874,8208,54014,4600,1476,5211,3689,85395,728039,1291,10841,84221,23765,27439,83733,11274,8214,5625,128977,54584,79680,65078,84861,5297,80764,23119,150223,29799,5594,9647,2781,9609,613,4282,1652,23523,129049,57168,402055,10634,10633,5988,55954,29796,8897,652968,10291,200312,23541,140606,3985,4733,56478,23761,7533,10739,10738,51493,8224,9215,80831,80020,8664,11020,114794,100506271,26088,5435,23539,80115,9567,10126,23467,23466,5155,9145,54471,158,27352,2847,23264,7008,171568,5372,2547,4809,150365,6721,440829,79019,91689,6942,91695,25809,27349,23170,29780,85352,84247,55615,7380,7477,23774,23209,56666,5600,29781,9997,1890,285362,9901,375323,4968,8536,10093,285367,84522,78987,55831,55845,7428,9797,3269,10533,6854,7079,55287,27258,64145,131965,23180,7325,54995,116135,152100,114884,152189,2720,10217,1524,25924,22906,885,9117,51188,84892,131616,25907,23395,1230,1234,22907,84126,51246,1951,25915,200942,2876,84276,8927,327,63891,386724,29925,9807,79012,4486,2771,11334,10641,11068,7873,29890,84836,25886,132160,11188,23166,64943,440957,28972,91869,5580,7086,55349,58515,201626,5162,11170,5793,57415,132204,166336,10550,6092,6091,84319,11259,56954,10342,54931,29114,4345,25871,55779,54847,254887,51300,3059,2804,26355,54437,200810,54946,84303,5361,28976,27032,11222,66000,51560,5096,80723,22808,9616,5217,27230,53829,64805,5912,170506,56925,654502,401097,23043,1894,131118,55689,1173,1981,131408,90407,59343,197,6480,116832,6750,151963,255758,80235,6165,521,4636,10861,10417,10296,7884,2261,401115,345222,152,4487,1400,7466,93621,105374366,93622,6286,55330,57533,85460,6649,57495,55286,7096,23244,7345,2565,2560,201780,65997,79644,10874,132946,84525,6691,5431,23284,92597,685,25898,57619,901,80144,5593,51023,6622,2895,5910,23173,90024,105377621,80319,3033,64850,55013,817,100093630,9871,79625,79931,54510,57484,166752,285533,6423,5356,4887,2982,56034,2110,57600,9693,11275,7092,57630,441052,3148,8819,2823,132851,140458,60559,55714,8470,25854,285440,100419743,100288687,57491,25845,55722,85409,10723,64979,1501,23194,90441,4651,10409,1007,23037,4883,5810,133686,202151,9631,5734,5019,2690,56477,53918,257396,54622,3350,6880,5884,9607,64283,8507,84340,3156,6902,10184,23743,644936,441089,645323,153364,84059,83989,79772,153642,285601,317671,285704,7903,814,3094,56990,10111,134548,7416,6500,91368,84105,9547,10902,51307,2107,202051,202052,7322,84418,23438,153527,56097,64411,3360,154,815,134466,26112,475,84868,26999,408263,114898,63920,9232,79646,30820,23291,100268168,51121,100996385,114787,26262,27166,10636,2161,2870,80758,1627,9260,54732,285596,728554,64777,55651,91522,821,11282,8878,401232,670,7280,26240,57128,10667,1832,84830,1906,23408,63933,221687,9308,84062,29116,221662,378884,6659,154150,9750,7738,100131289,5987,2550,80742,23,79969,8449,10211,8870,170679,534,7940,7920,4758,717,7936,6048,5696,7923,6222,8705,10471,51596,84300,221491,29993,6631,7005,1432,5603,27154,57699,51645,23787,154467,60685,114781,57497,4800,100188893,705,5961,442211,441150,4201,9820,6722,10591,84630,65989,221424,25844,9533,54676,221421,64928,4794,2941,90523,54511,81578,577,1297,375519,58528,22881,84539,100133941,7101,8724,285755,9896,2830,8936,51362,112495,442245,2534,4082,1300,29940,441168,5350,79632,4121,5570,2173,7164,387103,84870,84456,114801,9519,4602,27115,5191,57224,2911,10981,389432,80328,81706,729515,79683,404672,7430,39,6581,5071,135138,5689,5575,51608,84310,54905,79778,8662,80727,2768,26100,222962,80028,6624,84792,5879,221955,55146,100505938,221806,1607,196,7291,54543,10457,8935,3200,221895,9865,79017,51251,101930085,64951,285955,401331,28988,5224,5425,10652,23386,5478,64759,81552,51142,389493,435,27297,8460,441251,8326,26608,155382,6804,1364,155368,7458,7462,5982,84163,57414,4191,136853,100505854,27445,2913,101927420,26872,7978,54809,5446,51666,1780,25798,4885,222865,9551,7589,9179,6878,389541,79690,221914,10734,81628,222950,3268,64598,7036,2783,1174,7425,10467,64792,136227,5439,83787,5649,5001,375612,5172,101927974,4897,858,4233,7982,2918,346653,286016,100287482,7328,231,8805,50617,56829,27147,100507421,5644,5645,155054,7988,27153,65999,113763,55303,28959,55365,3757,1020,116988,54480,349136,168391,63917,57180,1804,10049,154754,66036,83648,2222,1508,101929066,55790,4023,2039,9796,541565,57805,1960,8795,10687,1191,286133,2137,7993,5516,78986,55290,80223,1978,9070,286140,6867,6422,10947,84197,1052,79645,8601,100133234,10987,10565,9312,157506,5569,1875,862,9791,10247,157680,51123,7071,401472,51582,528,114788,2131,401474,4982,114569,55039,83940,137209,10221,51105,6503,11156,203062,575,4061,4062,93100,65263,7264,2907,54512,8733,340390,340393,79581,55630,50626,9684,441381,81704,6505,90865,115426,90871,7306,6456,10670,401494,1029,286319,7010,158038,100129250,401498,3301,4799,5646,55833,318,375704,1271,11258,10280,7415,10497,203260,84681,51754,1211,401505,79269,105379807,100132249,116224,320,9615,55071,2650,7088,51280,1612,1514,23552,102724156,53358,401541,89846,4814,158293,5727,23424,7111,9568,116443,55335,5887,8518,54566,5774,7295,64420,169834,114987,54107,85301,203197,1955,26190,2040,254956,57706,9355,10783,100129034,169611,138428,30815,8818,203245,79095,1759,100506100,10444,254295,22845,5524,28989,9536,1861,23413,445,59335,84726,9442,9329,11092,6836,642968,1757,266655,10439,9858,157922,169714,26086,51162,389812,85014,29085,733,286256,56654,89958,11253,2902,94107,10383,54932,26012,375775,116225,92714,774,8225,4281,395,2742,8544,2925,5931,5160,139411,190,7504,94122,7102,4693,55634,56548,84679,54539,7317,8237,7076,2002,64840,10245,10084,7355,11040,55593,7030,90060,11230,778,170685,55190,347549,9500,54328,64061,23096,28986,11279,550643,55906,11326,9843,64219,27112,3476,54857,4303,8473,100129291,5303,4435,340529,340562,1730,57526,6173,9823,55859,84707,27018,55916,84187,5063,3358,3598,6170,2747,9363,9016,158763,2239,8933,26071,644596,399668,10479,389895,23641,84548,3149,2564,1069,50814,139728,10134,6748,3897,8260,3054,537,8263,114758
Brain_178	Brain_178	Glasser Brain Parcellation	4252	FALSE	FALSE	79854,148398,9636,54991,126792,116983,126789,1855,54587,55052,64856,65220,11079,5192,388585,63976,55966,79707,148479,9341,8863,2023,6518,84328,23095,26232,10459,374946,57085,4878,9249,55092,842,84301,6248,284723,729614,128272,26099,55707,11209,105376805,11240,8659,246181,22977,8574,644068,55450,84224,249,54361,712,714,713,80818,6920,55616,6135,3155,55629,11123,25932,57035,23585,6006,57190,5051,64793,3151,8289,10163,23673,5511,55113,5724,85028,6429,7805,9672,1307,8073,10657,200081,56063,339483,3065,653121,81493,57648,64766,113452,204,55223,58512,100506144,6421,192669,27285,1296,55700,7802,284656,127687,4520,64121,54933,79647,23499,643314,26508,51440,10487,1298,22955,84217,79717,79078,51058,10969,128218,4352,81888,5792,6202,57643,4595,10420,5052,3652,55624,541468,8438,2166,8569,148932,9813,199974,54558,5865,2882,55268,6342,4116,51668,115353,127428,23358,8613,115209,3725,55277,1573,4774,10207,85440,4919,55225,205,54741,23169,55970,9077,79971,55635,57554,11147,1491,5733,256435,8880,2787,100505741,1486,646626,22802,51100,9403,5586,2635,284695,84146,22823,50999,1810,54874,8412,2152,126969,1266,729970,25950,58155,1806,51375,163404,9890,54873,54482,8556,54112,51611,101928370,1901,55599,55170,55119,6814,29899,23155,56900,127003,84722,5686,271,2948,2946,2944,2949,2947,10768,64783,128338,128344,128346,57413,643355,4343,389,333926,9860,56944,163259,4893,10100,81839,965,80263,26227,4853,9554,2210,200035,10401,148741,9939,128077,84265,10628,728989,5565,2330,607,388685,644591,10903,56957,81611,79630,4170,1520,29956,55793,54964,56882,126626,79626,8394,8991,57530,11189,284485,6281,6282,388699,6277,6276,6275,6273,140576,6284,6271,26097,23557,65123,11000,200186,27173,148327,5872,6232,25912,3782,10654,57326,90780,1163,1942,4582,6016,28956,92312,4000,64218,11243,79957,84283,10485,63827,10763,79590,4332,3428,9447,57863,2532,54935,391123,8407,3766,477,8682,5824,23385,57216,8832,50848,100131187,51506,2212,3310,2214,641311,400793,4921,223,54499,387597,919,8804,9095,55732,23215,9588,339416,60674,84614,9910,7143,64326,460,730102,400798,55103,64222,26092,3140,777,2752,6004,85397,80896,10092,81563,7175,54953,101929120,64407,5996,3075,23418,140609,5788,23046,91156,5317,1465,89796,149345,25802,9283,127829,4660,100506696,51706,4608,7832,5549,493,84719,9877,9580,127845,5287,4194,55220,85414,338382,1939,8444,1604,4179,80342,55758,84791,5525,29937,467,55509,90806,5629,3776,51133,7042,127018,643136,55532,10380,9015,84976,824,7159,4931,3930,55740,6726,2052,29920,163859,142,375057,3707,339500,79169,2987,58480,574029,55746,101927532,183,84886,375061,149373,54583,2786,7107,100130331,116228,55083,391196,267002,10771,23560,105,84991,57713,79746,55526,644890,414149,389941,6251,7431,9200,4360,221074,221078,84898,10529,23412,22921,220213,56952,219670,53904,54518,84930,22931,25805,84569,729668,220929,79741,56288,1390,8325,7570,240,643650,9721,118738,58504,57705,196740,259230,5592,65217,11130,728640,105682749,220965,220963,8030,288,219621,56521,26091,220202,64081,3189,219736,6865,84883,56681,1979,27143,5092,219699,55315,64072,414152,64115,9469,119504,54541,317662,51021,118491,159195,5328,7414,23522,142891,118881,83938,6229,414243,57178,219654,219348,311,84332,94233,11155,657,10974,119385,2746,59,355,9023,3988,3433,3437,10556,143279,143282,9044,54536,26509,5950,51196,64318,387707,9849,29760,7093,6585,84986,83742,118813,27291,84795,81894,10613,6319,90271,25956,55719,84545,84445,79955,10360,30819,79946,51684,81603,403,119032,22978,9644,119392,119391,85450,120,9126,27250,644511,57678,143187,103344931,4892,840,57698,196047,2018,340719,6001,9531,79892,6144,196051,54780,118663,5654,196792,9679,1488,56647,118611,1793,4255,387723,282974,101,282969,196743,80162,10410,338707,59307,81490,6050,115399,3665,10522,283232,347862,79751,5441,7106,66005,4046,430,975,3784,10984,55539,1028,57053,27315,6786,6737,3043,3047,10346,112464,144132,23378,6881,1200,8642,7761,51700,7275,4004,65975,6157,56672,56674,57758,23258,81846,10335,55742,7003,22800,120227,55553,144100,6207,5286,4925,7251,283284,89797,258010,338645,63982,387758,8424,55366,3739,196294,26610,5080,5954,79832,91614,1479,10114,847,51074,960,6506,25891,387763,84680,3732,90139,9537,8534,9479,4192,392,4038,10062,10658,2346,187,6749,26519,9246,219960,63901,219972,51338,58475,51296,55048,220001,1642,26007,51259,79869,113157,745,746,3992,9415,5866,7439,2495,79026,1937,9219,256364,6094,23193,790955,5436,374395,10482,9304,6520,26472,8986,9379,7536,10938,2197,378938,6494,84153,30008,55690,10897,9610,254359,9973,5936,22992,5883,374403,5790,10263,2950,91703,221,10312,1119,1717,10068,55004,2348,2350,3636,5138,116985,89849,9873,5031,58473,51287,80227,254225,11309,408,283212,5612,726,1207,28971,92105,4718,79053,283219,220382,27314,51585,100506282,60492,1740,11098,85459,28970,10888,4361,643037,2526,143689,143686,84441,53942,10413,330,114908,101928424,80310,838,114769,440068,54733,472,160140,23086,5962,399948,5450,79796,64776,1410,85458,26521,4684,1813,80975,54494,10179,23705,283143,51092,22897,53826,120425,4297,23187,1656,338657,6230,51399,9854,283152,220323,2900,414899,4013,64221,220296,641654,80071,219854,79607,84623,63970,29068,83700,27087,101929384,5927,84318,23085,7289,57101,7132,55080,84519,51147,196500,10436,716,715,9332,79923,642559,389634,1911,10219,2,728715,29121,283420,3823,3822,55359,8531,4040,503693,118426,80824,51202,50865,2012,144608,4256,397,2059,51071,4257,55885,5139,53919,6579,80763,6660,144363,8082,3709,5744,441631,58516,121512,341359,85437,51535,83448,440097,400027,9169,347902,91523,8909,10411,55652,51564,79022,784,85478,7480,23109,84790,7009,101927318,362,363,6602,51474,25840,9802,401720,3856,23371,3695,5204,6667,8620,100240735,100240734,400043,23468,22818,5502,3679,2647,967,10220,84324,85406,440104,1606,64375,2065,5036,6171,4637,10330,9924,51561,283377,11176,4666,8630,6866,2735,116986,1019,25895,10677,10106,121227,10329,57522,11197,51643,5908,57122,1368,11052,10818,117177,5787,5801,196441,83591,144321,79611,8499,29080,160335,84125,1634,694,8738,10154,51134,55785,55591,6636,2004,121457,317,120863,246213,27340,56994,55332,51019,3479,7184,83468,4801,7296,50515,84102,55198,387882,255394,5992,90488,1240,6404,84749,32,84915,28981,10094,79600,84329,10019,217,89894,80018,6128,4940,8437,387885,79039,115811,53373,10993,8739,51347,10985,6175,5829,8655,51367,84747,121665,5027,51433,84876,338799,5715,144406,9026,79720,57605,387893,196383,353116,2054,6433,8408,57634,57666,100507055,22953,7637,7699,7556,10804,51084,53342,221143,10284,78988,221154,4285,542767,221178,219287,219333,171222,3146,241,84935,10443,400120,4093,11340,7223,51569,57511,2308,283507,11193,89890,29103,26747,55425,2963,386618,7178,283514,3936,220416,80183,2098,29079,5925,10161,22862,84650,57213,10206,10301,145165,220108,26512,115825,79758,540,4752,10910,11061,27253,81624,57626,170622,7347,115207,1203,1910,2262,10082,23483,11166,9071,22873,5611,55757,10160,23348,1880,85416,87769,55082,1284,79587,6656,23250,2155,8451,3916,55002,7027,22821,7011,55644,4860,283,6039,57447,440163,55701,51222,3183,6297,1603,63874,9056,4323,26020,60686,10278,116173,4625,79178,84502,10202,728635,90668,9362,5106,5720,5721,10379,9985,29082,26277,115817,57523,29091,1690,29966,25938,112487,394,64067,112399,171546,11177,6729,283635,55012,6751,161198,5411,55015,140801,6235,6655,11183,51199,5836,81542,54331,51637,22795,10979,2764,23034,3958,57161,10640,26520,9786,51339,112849,64430,57570,6617,646113,81537,9495,3306,26030,91612,2530,57475,677,8816,55218,6430,64093,8110,5663,89932,10965,145482,4329,5826,646658,10577,122961,51077,56252,91754,10972,2353,7043,112752,23357,29954,63894,9517,81892,22938,1734,145508,101928504,85439,2581,11099,123016,90141,80017,8111,440193,10516,4707,123041,79890,90050,122509,83982,57718,5265,161176,56967,624,8812,317762,84439,123096,57596,55384,1735,9895,23186,9578,7127,3831,122402,10572,283638,122618,29933,23241,1397,1396,80757,339005,100996738,2558,7082,1139,51621,6263,70,89978,4212,161742,161835,5330,388115,22893,113189,54617,23005,100137047,30844,8773,255252,146059,440278,80237,10169,80208,567,90525,2628,79029,283651,58472,399694,2585,56986,2553,388121,29766,161582,26108,374618,6938,283663,3990,663,302,79664,51065,83464,771,9960,23604,9325,23060,80301,348094,51285,390595,57722,84465,115752,54962,10302,197021,4088,91860,6176,145837,55075,60677,3073,4756,4016,9399,10620,594855,60490,54939,1464,9051,79834,81698,23102,23205,55466,1136,1512,400410,597,2184,100996492,9915,58489,642402,6218,64506,100505616,6457,57188,388165,100506874,54993,54581,4828,23478,9640,5151,64410,3669,6017,8800,55897,3418,10519,8826,64784,641,100507217,7026,91947,64927,196968,22856,64285,3040,3039,83986,4833,6650,84326,146330,79006,63922,64788,30812,8912,7329,8938,57585,4832,197342,6187,100507303,54442,23524,10942,84464,114990,23295,146556,23589,2013,58531,9516,729978,729993,100505915,54820,4629,6210,162073,51760,400506,124152,51704,54988,112479,57146,1428,6338,5347,5930,55114,79831,3566,146395,1201,26471,7284,930,79447,124446,5595,92595,146542,64319,730183,90835,9274,80270,9726,29108,493829,260434,3684,3687,1339,440359,390705,84706,29117,1540,6299,27324,5934,643911,54947,1066,2775,583,4504,4502,4500,4493,4499,4498,4489,4490,4494,4495,4501,221184,6361,92922,9289,1258,64785,7084,123920,6236,283848,865,84752,8717,653319,29100,25894,55282,51673,57610,10204,123904,5681,3931,6560,84138,1001,80777,23450,146433,55783,794,7567,1723,3250,463,497190,2734,197259,79152,79726,197257,9564,124491,4166,85445,57687,4094,83657,56942,55839,2653,8139,80790,10200,3281,54550,51659,404550,10328,101928659,23174,57338,54971,84627,9780,51693,6137,5119,124045,92822,172,8447,51031,64359,29,727910,23293,63826,9905,4335,443,7442,23729,1497,83460,55421,124936,124975,84225,388323,5694,50488,2027,10749,84622,4927,84268,51009,728392,23302,284111,37,11337,1984,147040,254863,8742,968,6665,482,1949,146754,118432,84316,1107,84314,54785,29098,124751,6154,643904,9340,4621,388335,644139,1770,7566,5376,57335,353149,136,162632,6720,1819,400579,654346,220594,729288,5636,22905,27077,4239,9706,348254,201229,90410,147007,23098,83871,6147,116238,9618,147015,124925,399687,51379,55803,84282,2124,114659,4642,26022,124912,40,6347,10693,3980,146861,91607,5193,201299,11072,11276,30837,57636,100170841,9349,6143,5469,84152,10948,8557,5409,93210,2064,84299,7067,22794,3858,147184,3880,10209,3728,60681,83538,79132,284119,4669,3292,2145,28958,6155,10493,4077,113277,4355,84336,7343,2535,2670,100528020,10882,113026,51326,4137,90506,6668,51226,10241,516,65264,22834,81558,201191,84687,6442,80221,1101,91369,51747,252983,23531,55273,339210,59342,8165,124540,404093,9256,6827,57508,9969,11011,146771,1442,5175,284021,11232,90799,64750,440456,10672,8787,27092,26207,100499466,440461,55062,10351,3773,3759,6662,201266,55028,23580,54549,6169,85001,388419,55890,54868,2905,2232,9121,30833,6613,9772,57513,29115,3691,85451,201294,201292,64978,85302,51,79651,114757,105274304,6427,100507351,11322,147138,125061,283999,9267,7077,124583,64772,84733,6448,284129,57674,4884,57521,10458,9625,22994,284184,124565,71,339231,396,10189,51529,256933,4097,5831,201254,79701,56270,10966,79672,727758,9984,494514,7298,55556,7525,8736,10627,147525,7541,91133,284217,201475,57045,11031,147495,63895,65258,3613,10650,440482,80000,6632,91768,3909,55364,25925,6760,361,83539,1000,7276,54941,51444,80816,8715,84307,7572,55250,57536,5289,4087,10449,220136,83876,55520,4089,55205,90701,2922,147372,28316,23239,596,2531,28513,92126,79839,220164,10666,9306,201456,1528,55748,55628,9658,374868,4772,10907,79863,126567,5064,79948,1675,91300,91304,1265,23526,1153,1943,2593,6209,54760,126520,10975,6929,126308,113177,4946,51690,84823,6449,10362,6915,84839,23217,440503,10226,29128,23030,257000,25873,828,8498,5990,8192,84266,79085,79958,718,7409,92960,100131801,404217,6370,79603,4701,6234,51129,4670,84106,4542,59286,83854,7087,3385,7297,1032,57153,1785,25959,57572,126075,64748,57139,54,90594,284391,51398,3726,10535,83546,4066,112939,81576,79173,90379,976,23476,58525,64926,11283,4218,84167,284434,23309,27151,4650,84705,25796,6142,27106,23031,10437,80726,3727,170463,51477,79036,7311,9244,1311,5976,10715,11316,9454,284439,8625,1463,51079,374887,80714,56242,7562,163227,100129543,100132815,342865,9745,147991,9141,84902,85415,56301,1050,79047,26065,9710,126374,148103,163175,5348,53827,79713,148137,115703,4868,84063,10870,7305,284403,100506930,644189,388536,25850,390927,51276,126231,8193,6261,115290,342898,9535,6217,10683,2091,8857,148014,208,29950,8425,6626,558,374907,101927931,6223,9138,2901,23152,5050,653583,284346,390940,284349,7596,7638,10780,7769,147710,5819,348,341,11129,79090,90332,10848,147699,1760,8189,4858,64344,83987,100506012,94235,147906,79147,23211,255783,6543,84215,29997,8605,3978,374920,22900,2014,6141,770,587,51171,57664,27294,2512,64130,28968,126133,23521,6205,57479,6237,83596,126129,259307,23636,22809,114132,79784,5424,94030,50944,25818,5655,90353,945,2109,2357,84765,65251,59348,80110,284371,90317,147657,400713,388558,55762,7696,55769,81856,162966,390963,342926,91664,170958,91661,147804,55422,79143,79042,6203,57348,114823,11006,7138,7137,388564,284297,51157,55311,6795,7565,7710,100874260,147687,10172,147685,100128398,65982,105372480,342945,1,10998,27243,642273,26751,285016,129787,7837,55256,6201,6664,129642,6868,10971,192668,3241,23620,23175,4613,79677,130502,9741,388,54454,165324,51639,375190,9540,375189,50618,391356,55252,10890,150946,3032,56896,60509,100128731,11117,10669,84696,51374,79635,151056,238,79623,4052,25780,1545,729967,27436,170850,57504,165140,678,130271,6496,5281,9419,90411,57217,4072,3344,11037,10936,129852,6711,56969,130162,6233,344405,2202,7444,55120,5194,339803,130872,7514,150684,57162,9792,4211,54465,56902,25927,84168,27247,307,11017,151516,6637,55577,84693,400961,27332,94097,150726,7840,200420,55233,6242,116540,3196,84695,1796,10505,3099,56655,347730,9168,83439,822,4144,8673,10791,51255,10713,388969,84913,55037,925,112597,51315,55258,645784,645367,728034,4118,84874,400986,729234,55683,26504,200539,728537,7535,80705,129531,51263,129530,6160,9448,27233,3987,7851,4867,10461,84524,84269,3553,118433,80255,8685,165257,55240,130355,1622,79134,3625,274,10746,55677,2840,84826,440905,728378,80097,50649,653784,116372,344148,23190,7852,3176,8942,9839,92,375287,9111,10254,114793,55660,4929,2820,151531,130940,92196,29994,64135,6328,6335,6332,4036,129880,129881,493911,29081,389058,285141,79901,1746,3655,11069,51776,7456,100130691,8540,50940,7273,151242,54431,2487,3685,165215,30061,26275,100131211,64859,56171,9262,80055,91526,3336,130132,129450,130535,100507140,1195,8837,151254,8324,79800,65065,117583,8828,1933,8609,7855,389073,4133,151050,33,2066,22807,79582,6168,3488,7145,64114,58190,57695,3300,389075,10290,55515,3623,6508,23704,130340,5270,55619,57624,84236,55022,92737,3431,151477,5757,5147,80303,389084,3635,8527,55230,23677,116987,79781,57007,10920,10267,140739,151176,80895,150677,285193,11132,130916,666,1841,84289,285097,728323,57761,10616,343637,9491,2280,55968,5173,57593,5786,65992,83959,54976,55317,57506,54498,54675,55612,24141,128710,182,22903,51575,140733,55614,6629,631,11034,27131,92667,57419,3642,7056,29107,1471,1473,84532,22981,140838,26152,101926935,3055,1789,22919,6640,11264,434,191,84557,140823,140710,5933,4826,9675,85449,388796,23051,6431,26013,10110,51098,11142,100,80336,27296,5360,63916,64849,81031,2139,55959,57580,55661,441951,55905,3755,7764,655,57403,51012,128611,116154,60437,1002,6227,4923,10732,128414,3785,79144,100505771,50861,56731,57473,4661,55251,149992,391267,1525,10950,387486,4685,54072,2551,9510,2897,94104,10215,116448,29980,9946,54093,873,874,51227,257203,54014,3150,25825,9619,89765,5152,5316,1476,6612,754,3689,84536,85395,728039,80781,54039,84221,4047,8888,6285,387590,27443,83733,23786,55670,11274,5625,9993,6576,8218,128977,7353,1312,421,7625,266697,23119,23753,29799,5594,91227,2781,9609,91316,4282,23523,56241,83606,6634,23544,57168,89781,402055,150274,84133,129080,10633,8897,652968,200312,23541,9514,150290,22880,55000,140606,3985,23598,253143,7078,3162,4174,80830,8664,11020,7263,4357,114904,5880,27128,114794,100506271,29775,26088,85377,84645,5435,6663,23539,10521,9567,10126,23467,23466,150353,150356,10766,4668,102723775,150372,27341,253190,1727,26286,706,85352,112885,23313,2192,25814,7477,5465,55020,23151,25771,23774,79174,23209,56666,23654,644186,85358,284942,391322,57633,285362,29995,5021,4968,10474,10093,3656,51738,6529,6854,7079,6161,79188,27258,64145,9779,131096,151651,8850,7324,116135,152110,152098,27303,7048,152189,112616,54918,131405,10491,9209,2803,3680,5333,9940,30,93,199223,1524,25924,285267,285268,9117,4820,92999,100506243,51099,285349,91392,57456,131616,25907,23395,79443,1230,1234,25930,10675,6599,51385,5364,51372,51246,51447,788,11180,25915,3913,22973,200942,375341,4485,7318,10293,79012,2771,7869,51364,7867,7873,57060,6159,132160,11188,23166,440957,3700,91869,5580,55349,55540,58515,26059,285331,54756,201625,2317,8309,11170,57415,132204,80145,56999,26018,8801,2850,23429,727936,55096,5067,100131827,6091,285220,56650,84319,56954,57337,6152,214,56987,22989,84666,55779,54762,57577,79691,26137,152404,57514,51300,64091,285282,2960,3059,2804,55840,54625,54437,4638,7372,3693,114885,10840,28999,79364,114112,84303,28976,79825,57461,23129,131870,66000,55573,51421,5523,51163,22808,9616,256356,26577,23350,285195,5352,57088,5359,25937,27230,53829,64805,5028,5912,26084,9197,25976,730091,57018,4291,64747,654502,8706,590,151790,27333,93556,80012,5010,57709,200916,23043,5337,10242,55669,59345,86,6657,56922,84002,79929,10057,10644,51726,116832,5648,6750,604,4026,55214,152137,84239,3280,152002,23527,347,200958,255758,5062,205564,9711,6165,5158,521,4636,10336,10861,10417,7884,2261,3954,79441,79155,345222,6002,152,348926,85013,53407,4487,54360,152789,7466,93621,105374366,93622,57533,57537,60312,152992,9948,132864,57545,285550,51056,80306,27146,54876,166647,6649,51091,29945,768211,55276,51274,7096,10333,92689,51088,5981,6133,201895,23244,55728,323,7345,22998,10396,2565,2555,2560,57205,57606,285527,81608,402176,5156,79644,10606,132946,84525,5978,3490,23284,1060,92597,8671,285521,213,2920,25898,152815,419,100129583,100505702,55589,118429,153020,79966,79725,51138,23001,5783,4299,51191,6622,2895,10611,658,8633,128,115265,4126,56898,54790,255743,3033,6164,64850,55013,839,54433,132720,817,7368,133022,100093630,8654,308,2247,57182,27152,54510,23657,55534,3600,64399,54726,4086,166785,152485,11157,166614,6189,152503,27236,7097,6423,2982,1519,56034,2110,4886,391712,11275,1363,7092,23022,84869,57630,441052,51809,3148,11341,26269,8001,2823,132851,140458,175,55714,201965,3660,836,201973,57587,55805,441054,27295,8470,7098,25854,285440,2195,57491,79844,4726,23379,134121,9037,100505806,1501,1767,7204,23194,4651,1007,23037,54545,4883,114899,26064,153657,79925,133686,202151,6507,9631,3977,2533,5734,6167,84674,730,2690,100129792,6414,389289,100132356,3673,112574,4214,133383,643155,57688,100130733,3350,64105,23398,55914,140890,102157402,4671,3842,2297,57763,64283,3156,2150,170591,84327,6902,8546,10184,411,29958,23743,7060,256987,644936,441089,167555,23635,6228,1462,1404,10085,1350,645323,1070,10622,84059,7025,83989,285600,84250,22836,51752,64167,167410,285704,100289230,7903,54826,9366,2241,64097,4163,5229,153733,1036,1176,25816,57507,65983,501,84466,28965,51015,3094,51735,96459,8572,134548,134549,27125,6500,23338,84105,9547,153328,4090,389332,51780,1495,84249,84418,1839,23438,56112,26025,5098,56098,1729,2246,153770,54439,1809,154,79628,389337,1436,5159,972,6208,3340,11346,134466,6678,475,2890,55568,10826,6444,84868,408263,147,114898,134492,23286,6586,30820,3779,23291,54492,51121,8992,101928154,51617,100507387,285598,114787,10636,2161,80758,1627,54540,202181,55651,3182,85007,80230,821,9794,55819,255426,57472,92304,643836,94234,2295,56897,1992,5269,8737,670,347733,389362,221749,10455,9450,6239,1832,154007,347744,54898,63933,84062,221662,63971,378884,221656,3400,154141,6659,9750,10590,11118,11119,100270746,100131289,80345,84547,5987,2550,80862,414777,170954,9656,8870,780,57176,170679,7940,199,55937,23564,57819,3303,10919,717,7936,6048,177,5089,5696,5698,1302,7923,6222,8831,84300,221491,6204,29993,6631,2178,4736,7005,116369,6428,1026,57699,51645,221476,23787,154467,266727,60685,114781,221458,23500,221443,4800,221442,9436,100188893,25862,129685,55173,441150,6722,10591,401262,5429,221421,64928,347734,53405,9481,55166,4172,2729,55227,81578,51715,5558,375513,23469,441155,1297,135152,79627,115004,1915,135228,27145,26054,4646,55023,9324,5238,4199,167681,22832,4907,387066,23036,63914,1268,10957,135293,51465,22881,23376,10973,2898,100133941,55084,7101,84071,285755,2830,112495,442245,91749,5980,10758,2534,619208,3910,4082,29940,441168,254394,79632,4121,2697,2173,154215,154214,7164,23493,135114,387103,81847,93663,84456,114801,2037,26002,83551,6206,6446,4602,9053,4217,57221,23593,57224,25901,57211,134637,2519,2911,10981,23328,23118,85313,116254,11104,9113,348995,4988,79683,8871,404672,6993,7430,9589,6581,5340,56895,5071,9444,168090,6862,285800,113402,6196,8635,4301,55274,55780,5689,5154,51608,90639,84310,54905,79778,7975,3955,221927,80727,155185,2768,441191,222962,7965,56913,30010,221981,85477,196,256130,101927811,3696,55536,54543,10457,10643,29896,56164,9603,3181,441204,9586,9865,55033,222166,223082,100506516,358,117,10842,5137,23658,101930085,100506725,54443,313,349114,136647,79783,3624,2737,5683,5224,165,83637,285958,64759,168448,2887,23242,23480,1956,349075,51142,389493,442319,641746,2990,285908,729156,100101440,8326,84277,2006,7462,84163,442582,5383,81554,3092,83862,3315,10875,100505854,222194,223117,101927420,9988,11257,6717,8321,23089,5446,5445,5166,10165,7979,25798,4885,222865,8295,101927550,285989,6878,389541,79690,221914,10734,5379,55063,402573,81628,3268,2783,56996,7205,51593,81844,1174,10467,24146,51024,64792,80228,5439,10234,100129424,5649,375612,6856,168455,11062,5172,3912,83943,64418,401397,22797,26136,858,857,23554,5803,10157,55131,29923,402483,346653,84691,813,3663,6608,57464,100287482,84928,60412,800,647087,5764,64764,8805,50617,56829,254048,154791,28996,23608,27147,6742,100289678,155060,643641,653857,5919,285971,26157,28959,55365,6604,349136,58508,220832,57180,100286906,155435,54892,101927752,2055,9639,100128890,83648,2222,5157,57509,427,23362,55790,11178,23039,541565,8795,4017,10863,80005,148,81551,2053,286133,55893,79618,23303,11030,2936,7993,5516,84750,79845,137970,11160,80223,1978,84513,286140,59339,6422,8973,1052,79645,6591,4986,100507516,8601,6917,114786,6224,767,55636,444,286183,7274,27319,9420,137872,56260,23678,286187,80243,23471,51110,2138,157506,56704,79776,5569,7163,65986,2171,5375,85444,760,51115,8895,4325,8767,1666,169200,389677,2669,25962,286148,94241,79666,6383,10404,4147,6156,10247,157680,26166,169166,26986,7534,51123,401472,51582,284,9694,56943,114788,7227,8667,4982,5168,6641,22882,79139,93594,9788,137209,6713,9897,10221,114,51105,7038,6503,54108,4062,338328,1936,23513,22827,340371,26873,340390,51236,340393,55630,50626,84988,6132,81704,23189,7436,9933,5991,169792,50808,55848,90865,2731,23081,8777,4781,158326,11168,203238,54875,54801,123,6194,340485,401494,286319,80173,7010,48,23586,100129250,401498,54840,2683,573,441459,54926,55833,318,375704,1271,3590,6363,138724,2189,7016,7169,7094,692094,26206,152007,10020,84186,92014,347252,100289137,253650,103352539,100131997,2395,9414,9413,375743,23137,138241,9615,140803,5125,84131,29968,7088,257019,414328,55582,3190,389765,51280,2619,6850,100129347,10558,158314,1842,138649,89846,203328,84270,4814,158293,23196,5253,5727,3293,11046,8555,84278,1515,101926917,7507,10541,10952,8013,55014,54886,116443,25934,19,23446,6887,58499,23732,54566,7295,2790,64420,9991,84263,158405,401548,169834,7539,246184,54836,81932,114991,85301,25861,7099,727,2934,2040,2681,254956,286204,57706,9355,10783,5695,100129034,169611,11224,89853,6136,138428,30815,399665,375757,51117,100506100,54662,254295,57171,375759,9536,23048,8939,25,347148,10585,84628,158067,5900,6838,6834,11094,7410,266655,8019,11091,6256,9858,138151,169714,26086,56623,101928483,29085,8721,286256,5730,401562,286257,89958,25920,441478,26012,64975,389831,8225,28227,8227,207063,4267,5613,8228,3730,6907,55841,4281,395,7114,170082,6399,8481,2824,54960,2742,158747,5277,8544,11238,8233,56474,5931,256643,139411,10549,6303,9468,5422,11141,190,1756,83604,1536,94122,8406,58526,159013,9282,8573,2857,4128,7403,55634,56548,6102,8552,7076,5199,2002,8409,5935,64743,10013,10245,11040,85417,57477,55190,347549,23096,158787,3028,23133,2245,28986,158880,550643,81887,4478,11326,9843,4983,1947,64219,27112,54857,4303,54413,9203,8473,100129291,6191,4435,5255,554203,6567,51132,84061,79366,56062,140886,1730,57526,7105,94121,1478,6173,51309,54470,84460,158931,11013,55859,84707,27018,79921,85012,286527,401612,644353,139231,79710,5631,1287,55916,23630,84187,91851,154796,3358,3598,57631,5358,90293,54521,3597,170261,79836,10857,203427,7319,347454,6170,158801,55026,3920,2747,6594,8862,10813,2000,10495,158763,347468,55796,2239,159091,644538,8933,26071,644596,203523,399668,79649,6658,23641,10046,2564,2556,1069,7739,105373383,139728,5365,6748,393,8269,2316,6134,26778,55558,100272147,1438,3563,6192,7404,9087,9086
Brain_179	Brain_179	Glasser Brain Parcellation	5314	FALSE	FALSE	100133331,148398,84808,57801,7293,126792,388581,118424,116983,54973,80772,54587,54998,64856,55210,339453,643988,65220,339456,85452,5590,199990,11079,9651,388585,8764,63976,1953,339448,55966,26038,11332,57449,3104,148479,50651,2023,199953,1325,54897,6723,29914,93611,374946,1185,90231,5351,60672,9249,93190,645425,10630,55092,11330,842,79814,54751,7709,348487,128272,26099,55707,9696,23400,11240,55160,81569,84966,8659,126917,51154,246181,22977,8574,26279,79594,1889,249,5909,84196,29092,998,54361,9923,712,714,713,23028,6920,55616,3399,57095,11313,3155,55629,25932,23585,55219,79927,51042,64793,83442,91544,1043,6195,8289,63906,10726,23038,84065,2827,10163,27245,23673,6118,55113,5724,22826,93974,54797,1104,54952,85028,51441,51102,7805,9672,79570,9410,51538,553115,1307,576,55116,79140,56063,64766,3208,113452,127544,113451,127550,2707,2701,79830,192669,27285,1296,79729,84967,127700,1441,55143,284656,149175,79693,10946,2275,51118,5453,26508,10450,64064,10487,6018,1298,163732,2980,22887,84217,64175,79078,128218,81888,5792,9682,8704,149473,55929,79639,1263,8891,7389,84842,4595,114034,10420,5052,10327,3652,23139,541468,2166,8569,64756,1579,63950,4898,5865,200014,84950,348378,55268,6512,7804,115353,51253,8613,115209,3725,55277,1573,4774,414927,7398,85440,55225,9829,79819,55970,9077,79971,57554,5301,81573,1491,5733,257194,127254,1429,127253,431707,5876,256435,81849,26009,8880,10561,148418,2787,100505741,23576,57489,22802,51100,9403,339524,8543,5586,56267,2635,115361,492303,284695,7049,284697,7813,22823,54874,5825,2152,1266,729970,199857,25950,58155,1806,51375,163404,9890,178,23443,8556,54112,148867,102606465,101928370,1901,1301,55170,284611,55119,6814,29899,23155,56900,84722,5686,2948,2946,2944,2949,2947,388662,3749,128344,79084,128346,57413,643355,55917,389,333926,10745,64858,56944,148281,10286,163259,10100,965,80263,26227,4853,2210,200035,10401,148741,9939,84265,10628,2330,10903,56957,81611,79630,54460,4170,2029,1520,54964,126626,10500,79626,5710,8991,7286,11189,284485,11022,6097,100191040,6281,54544,353142,353139,353137,6698,6702,6277,6275,140576,57402,6284,6271,3608,27173,5872,7170,10456,3570,126668,1141,3782,10654,57326,6464,1163,80308,8751,1945,55974,54344,200185,7059,2630,2629,57657,23623,55154,23208,56893,4000,11243,23381,112770,7203,10485,128239,60484,63827,10763,51093,3428,9447,57863,54935,284677,391123,8407,3765,477,844,8682,5824,8832,100131187,7391,126823,5202,51506,5498,8703,4720,4359,2212,2214,400793,4921,51478,5999,117143,387597,84832,29922,55732,5396,2327,51430,9588,339416,7143,64326,730102,55103,148753,5768,84320,3140,6004,80896,3918,116461,80267,54823,7175,339479,101929120,5996,6003,79577,343450,10878,23418,5788,2848,23046,91156,7135,23612,89796,127829,4660,10765,51706,7832,2331,5549,493,84719,127845,4194,10446,6900,5129,85414,8934,8444,9261,725,1604,57172,50486,80342,148304,255928,55733,84791,7779,29937,25936,128387,79805,1063,3776,51133,55532,10380,4139,79762,9015,148362,84976,7159,4931,29097,149111,127602,3930,55740,2052,9725,375057,5664,56997,116841,65094,79169,128308,57165,200205,84033,51127,126731,58,9816,101927532,2590,183,149373,8443,149371,54583,84284,148789,2786,7107,128178,3964,1131,64388,257044,116228,3192,51097,79862,114548,127623,343171,646627,80851,79894,347688,10771,3422,105376360,1316,1645,8644,1109,84991,5209,57713,207107,79746,254427,83643,222389,51182,414149,10557,8516,389941,6251,1787,9200,8027,221074,783,221078,84898,64215,22921,220213,219670,79896,53904,54518,84930,25805,729668,79741,8829,56288,1390,8325,7581,7582,221002,6387,240,728407,643650,9721,2662,58504,196740,1103,8505,5592,105682749,220963,8030,1959,56521,23411,220202,5552,23555,219738,84883,219743,56681,5092,414152,64115,54541,84647,5033,23234,51021,79933,9632,23053,8509,132,23522,118881,83938,9231,6441,80195,219348,311,84332,10718,92211,5995,23063,94233,79812,6623,10974,2746,55328,643418,59,355,9023,3363,10556,80351,143282,54536,340665,1592,338557,5950,9211,51196,5832,387707,102723665,84458,6585,84986,51013,80019,118812,27291,84795,51076,10613,55280,6319,57715,84545,100038246,10660,27343,25911,6468,2253,10360,79803,5662,79176,79946,729020,9148,79991,85450,22986,120,27250,8036,150,57678,4892,55088,3983,142940,2674,143379,387712,6571,196047,255082,63877,143384,340719,6001,9531,2263,1755,196792,80007,2849,399818,23172,1488,26098,92565,4255,256536,282974,80313,170394,84435,27287,118472,50632,196743,503542,51272,60626,80162,387733,338707,11187,59307,115399,57661,3665,6343,1815,10522,64787,347862,57104,977,5441,7106,66005,161,727897,54472,81532,6150,430,29125,10078,3784,10984,1028,116969,27315,119774,3047,10346,84067,887,6609,10612,26515,23378,8642,338755,341276,7761,143425,65975,56672,56674,57758,81846,10335,10418,22800,5140,144100,10083,6288,55293,144108,283284,54503,89797,2188,338645,63982,387758,8424,91057,55327,627,26610,5080,55346,55226,960,25891,24147,57689,387763,84680,2132,90139,9537,57586,8534,9479,9409,4192,1132,4038,29763,1643,53,10062,6688,5702,5913,4722,114900,219445,187,5024,349667,8501,9246,710,219960,219965,63901,219972,51338,58475,79073,54972,923,220001,26007,51259,9066,113157,745,746,3992,3995,5866,3619,79026,1937,64852,9219,256364,6094,26229,790955,51035,5436,10629,374395,10482,6811,9304,6520,283248,55611,10963,7423,51504,116085,9379,5871,10938,23130,170589,29901,7108,2197,740,23649,10435,254102,4296,6494,84153,254122,80198,30008,9158,11007,8061,89792,254263,10897,57124,9610,25855,10072,55231,9973,5091,78999,22992,338692,5883,5499,57175,9600,10263,2950,100505621,91703,645332,10312,1119,51083,1374,3508,219931,595,55191,55199,55298,10068,4926,220074,55004,2348,2350,3636,81570,5138,116985,5031,374407,7351,283209,10714,408,6188,283212,81544,871,84649,5612,726,1207,28971,92105,283219,220382,60492,10873,11098,2915,26973,120103,79101,643037,2526,143689,143686,84441,79780,8690,143872,10413,330,101928424,79659,838,834,440068,143884,6588,54733,38,472,1662,85463,105369490,120376,23235,1410,5805,4684,54970,255239,80975,23705,283143,335,51092,6876,22897,53826,120425,916,372,23187,283150,10525,55823,9854,79671,283152,867,2900,219899,79864,7753,390261,53340,64221,54538,220296,80071,219854,29118,84881,79607,114609,2313,56980,6768,29087,6540,23085,144699,654429,7289,8798,3741,57101,55200,939,4839,57121,84519,27239,10536,2784,8078,84727,10233,10436,716,9746,9332,144195,50856,642559,389634,57494,10219,2,29121,9976,283420,10748,55359,8531,5555,259290,259289,54682,50865,93164,2012,2904,55729,51729,144608,440087,85004,4257,53919,6579,3375,5965,80763,3764,55500,6660,3845,83857,10526,121512,341359,84920,114134,1272,283464,83448,51135,5756,84216,440097,347902,91523,79657,51564,7480,23109,121268,50846,84790,25766,7009,359,2819,84987,91012,51474,466,401720,94,160622,3164,3892,112802,23371,84926,51380,283337,5916,84975,121340,6667,517,100240735,23583,22818,3678,5502,117159,390326,3679,967,10220,84324,440104,1606,6490,6821,6231,2065,6171,140465,9924,51561,6773,283377,11176,8630,8608,11318,4665,4035,22864,2735,114785,115557,65012,10956,1019,10102,10677,10329,57522,283349,2799,51643,8445,55801,56890,11052,144453,117177,196446,5801,7103,55266,23011,64786,144321,11103,114882,1466,89795,5074,79611,8499,29080,84190,160335,55117,25834,91298,1848,1634,694,8738,10154,51134,55785,55591,2004,317,55681,27340,400,4604,56994,79023,3479,51559,728568,4801,121053,160428,387882,255394,5992,90488,11137,23479,338773,6404,54434,32,83892,4598,88455,400073,51699,79600,10906,5781,4940,1840,8437,387885,115811,9904,6926,23389,8739,4842,54621,51347,64426,26353,387890,11021,6175,8655,100506668,84274,9761,121665,6927,5027,80196,283385,338799,5715,144406,65082,65117,9735,8562,79720,23457,51329,91574,196383,353116,2967,79867,80212,57647,140707,65985,144423,5901,6433,4326,80324,317781,50614,100507055,22953,192111,23141,7556,259291,7278,9205,7750,10804,53342,101930748,221154,542767,219287,51761,219333,387496,222484,219409,241,122046,5983,8900,400120,5994,4093,29880,11340,387921,89890,11215,55068,55425,2963,386618,283514,3936,80183,2098,5925,10161,22862,2862,83852,84650,220107,79758,540,440138,4752,220115,10910,11061,5100,27253,81624,64881,57626,7347,4008,115207,1203,1910,2262,10082,160897,11166,9071,5611,55757,10160,1880,171425,259232,7174,93081,3981,84945,10673,23026,8660,1282,1284,79587,2155,3916,55002,7027,22821,8881,7011,90809,4860,283,6039,64745,55701,51222,3183,56339,63874,26020,51310,10278,116173,4625,10202,90668,9362,5106,80344,161247,5720,5721,55072,9985,79711,10548,29082,115817,161424,196883,57523,23351,56948,2999,3002,29091,5587,23256,1690,11154,394,64067,171546,11177,283635,55012,51562,6751,5411,122525,54813,55015,57697,5427,5836,54331,51637,6815,10979,23034,11169,122809,3958,22863,3895,57161,54916,10640,55860,9786,51339,112849,145389,27133,112840,9495,10243,64398,51382,677,57452,2079,64093,55333,8748,10001,53349,89932,79697,83544,145482,145483,10577,51077,56252,97,2353,11161,23093,55668,2103,22846,64207,283576,2954,283578,161394,1734,145508,85439,55812,79882,123016,8111,55671,123036,79890,84520,145270,90050,51676,78990,122509,83982,57718,12,283596,100507043,64919,317762,84439,10858,2009,123096,283600,79446,57596,79104,64150,1735,51550,9895,122416,7187,81693,9578,7127,115708,3831,7517,9556,122402,26153,388021,10572,207,283638,122618,113146,3714,256281,2972,1397,1396,283643,80757,283796,339005,114791,2562,2558,2567,23359,1139,51234,9990,70,9716,723972,89978,161742,7057,11245,5330,100505573,85455,3712,22893,113189,2644,643338,171177,57617,51103,26015,23269,100137047,197131,440278,2923,80237,51496,80208,567,90525,79029,283651,58472,399697,9318,2585,56986,11001,3067,2553,54822,388121,29766,10017,3175,51187,9488,161582,26108,283659,4734,64864,374618,54816,145783,283663,84952,145773,663,302,7168,51065,51762,83464,5479,4947,80301,51285,390594,57722,81556,10260,8766,84465,54962,10302,55055,4088,8554,91860,10116,22801,145694,145837,123228,56965,60677,3073,585,4756,10021,4016,9399,5371,57611,10620,80153,594855,10066,4351,54913,60490,56905,4123,10073,55272,1464,2108,49855,5955,9051,10518,23205,55466,3658,1136,11173,1512,23423,400410,597,54469,2184,58489,23184,79631,642402,8120,100505616,123207,50810,6457,57188,440300,388152,54581,23478,64410,11057,51458,8800,55897,145873,374655,3418,10519,390637,440307,55898,26276,400451,440311,400456,23336,64927,196968,22856,5046,80213,51728,64285,8131,3042,3049,8786,398,64714,8312,146325,9091,84331,89941,9028,339123,79006,63922,388199,64788,8938,64718,1186,9894,9742,23162,4832,65993,197342,81889,51734,6187,146310,10607,2671,9143,4913,7249,25837,100507303,64223,283870,1877,10921,21,4917,54442,23524,6923,124220,9080,51330,54985,9235,7752,7627,23059,1773,10131,57407,84309,440335,84656,29855,146556,283953,79091,18,25880,23589,2013,4682,5620,51061,729978,729993,100505915,255027,4629,4363,64131,6210,10229,162073,51760,124152,54988,123876,112479,57146,100131998,387254,146177,9956,6338,91949,79728,115584,554206,51451,342357,79831,197370,3566,50615,2975,388228,1201,246778,26471,6799,6817,25970,79874,27040,23475,3835,4150,10423,8479,146378,5595,11151,10421,79724,92595,10847,100862671,90835,9810,23361,9274,80270,79759,9726,79001,10295,5652,146547,29108,260434,3684,3687,1339,79798,100132341,102723753,390705,23594,388272,84706,83752,9683,85407,124460,27324,79068,79191,11051,55239,583,4504,4502,4500,4493,4499,4498,4489,4490,4494,4495,4501,221184,89970,6361,57017,5432,55715,92922,9289,10300,1258,4324,79918,55238,1009,123920,146223,6236,8824,283848,865,283849,29100,29109,55282,51673,388284,57610,55815,123904,1506,5699,3931,6560,54920,23659,54921,84342,7014,80777,1728,55066,25839,23450,146433,794,6898,55565,3250,83449,497190,2734,197257,9564,124491,4166,79583,85445,22879,100130958,57687,23300,8139,1012,54550,8720,83693,9013,161931,58189,9914,55625,404550,64779,2303,23174,57338,54758,8140,54971,84627,1535,4597,348180,9780,339059,81620,353,2588,51693,863,283860,146429,27132,5119,124045,8558,22980,4157,54849,8447,9501,400566,50628,55178,64359,29,51763,727910,124997,6117,146760,23293,9905,79066,23277,162514,7442,23729,1497,83460,5026,55421,51479,7326,201305,27043,400569,84225,284013,5694,2027,388324,55065,84622,9135,4927,84268,51009,23302,284111,245,162515,432,1742,37,23587,84461,147040,201243,1140,643664,968,482,1949,146754,84316,124637,1107,116840,247,242,84667,6844,84314,80169,22899,643904,162387,23533,146845,124739,9340,6341,56985,388335,644139,7566,353149,136,54902,9611,7314,57336,57547,23164,201164,55090,10400,6720,91647,1819,2314,400579,339240,654346,729288,5636,27077,5598,4239,9706,339184,5606,8844,201229,94005,6388,147011,83871,116238,9618,147015,124925,90313,124930,85464,51379,79915,55803,84282,107984974,55352,23512,5717,40,6347,54475,146861,55106,5193,8148,201299,79922,30837,57636,9349,5469,4761,10948,8557,5409,93210,2064,9862,7067,339287,5914,125111,6605,3881,3866,3880,3728,10609,60681,55175,83538,284119,4669,3292,80347,79990,2826,2145,10266,2538,3430,10493,284067,4355,84336,10014,10900,2896,284069,10052,388389,2670,100528020,10882,113026,79777,752,124783,644172,162540,9570,388394,996,3837,90507,80320,80279,29916,8631,3217,516,65264,11267,51225,162466,5245,81558,255061,84073,64847,51747,10140,51096,10040,252983,23531,55273,339210,8526,7706,8161,59342,124540,51649,404093,54903,9256,55771,55181,6909,339175,11011,1534,10238,80774,2689,1442,92340,3384,284021,146880,10672,8787,26207,440461,3773,6662,6752,9382,84923,23580,85001,94015,388419,55890,10871,9368,26151,54868,2905,2232,23510,9121,30833,51155,79902,60386,2885,3993,80022,9400,29115,3691,64978,85302,51,23265,283991,8877,79651,114757,23210,124512,79157,654434,100507351,57690,147138,9144,9489,57602,7077,124583,64772,84733,79092,6448,284129,57674,284131,79643,10458,22994,284185,284186,57597,25794,80233,339229,339231,9146,1468,348262,5034,396,10189,5833,256933,4097,5831,147111,79058,5881,2873,2194,9123,1453,2837,6904,284207,727758,9097,55556,116,8736,103910,147525,91133,79822,284217,57045,11031,63895,84617,10650,56907,56984,440224,6632,171586,55364,59340,361,83539,1000,54941,80816,8715,10982,84307,100101467,10778,125476,2589,57536,56853,5289,6860,26040,6563,115106,9063,4087,677769,55520,51320,5874,5205,23327,55205,90701,2922,147372,5366,28316,596,28513,92126,54495,220164,147381,201456,400657,9658,4772,9150,22850,54531,126567,25759,91978,997,5442,55658,10272,5064,79948,1991,1675,10025,91300,57418,91304,1265,10347,23526,5434,6794,1153,1943,374291,2593,6209,10297,54760,92840,339366,399664,6929,83855,1455,113177,8943,55111,26517,84823,29985,6449,7064,148254,58492,2769,56926,60680,83475,51343,126321,6915,27134,9546,116541,23217,85300,84699,126259,6455,80700,729359,440503,10501,56005,10226,5802,257000,25873,9361,163154,5990,4298,8192,84266,2962,8570,718,7409,92960,10908,100131801,56729,126003,100507588,404217,79603,51293,6234,256949,51129,84106,4542,84527,79088,54850,50509,1786,9294,51073,3386,3385,7297,11140,3609,81890,11018,90580,6597,3949,25959,57572,374882,126075,64748,126074,57139,54,126070,163059,284391,51710,4125,84292,84261,10535,83546,22983,1777,2639,90480,4066,55621,81576,28974,284454,79173,54862,90379,117579,342979,5566,10212,5585,10755,3337,4713,6511,10994,64926,11283,26538,284433,4218,26017,8907,10365,84167,284434,23309,27151,55850,2063,79575,79016,83483,684,25796,55201,115098,5296,10437,84769,3727,25804,9518,51477,79036,9244,25789,55295,23373,1311,10715,54555,93436,54929,8625,126382,1463,57794,374887,80714,51291,7561,284440,91120,100128139,100129543,342865,10775,400684,9141,84902,4037,1050,1054,64377,26065,84306,126374,148103,57655,163175,5348,53822,53827,51599,10430,79171,9757,79713,55851,115703,4868,84063,10870,7305,25999,199745,1155,826,284406,84924,84911,388536,374899,374900,92285,163255,8193,10653,90522,9424,5714,199720,399473,115727,6261,147968,3960,1891,54938,342897,342898,282617,57622,9535,54623,55588,64857,6829,10683,126272,9149,8857,284323,208,126526,23646,57716,29950,645,8425,9253,79934,558,641649,56915,593,374907,101927931,63946,9138,10567,478,162989,2077,23152,5050,1954,3991,634,284346,390940,126299,5329,56006,3783,284349,7638,7773,7769,9310,7772,56971,348,11129,284352,79090,90332,2068,10848,2067,147699,6633,147912,8189,3171,4858,5536,83987,55228,94235,25865,2909,4861,54958,27113,26093,255783,9704,56917,6543,11133,8775,29997,3978,93233,2014,10945,83743,9266,6820,6141,284358,51171,23645,4924,27294,581,2997,28968,113091,55011,126133,2323,2217,51070,5639,83596,3276,199800,126129,53635,11284,22809,114132,25888,400710,256236,9476,7376,94030,50944,6320,84798,284365,354,25818,5653,5650,5655,43849,945,402665,147645,2109,125875,7728,2357,59348,80110,9668,147657,84436,147660,388558,55769,84671,91664,55422,91663,5582,284415,26121,79165,79143,6203,23547,3903,57348,148170,112724,54776,7138,7137,23640,84787,388564,79763,89887,57106,284297,646643,163033,147807,51157,51545,29903,29924,204801,147947,140612,7565,374928,284307,54807,84914,147686,284312,65982,27300,105372480,1,388569,55663,10998,27243,7593,65996,642273,26751,285016,129787,54221,7260,55256,78989,6664,91543,129642,285148,6868,192668,3241,4953,10130,130813,23620,23175,28951,51594,10408,79677,57665,130502,6382,64342,114818,54454,165324,2281,51639,375190,653140,8648,1838,55252,150946,3030,3032,92749,56896,22924,11117,10669,10113,790,7781,7349,130557,5496,22950,151056,84661,55622,25780,151325,51232,253635,5610,23683,130589,79833,729967,6654,170850,130271,6519,6496,55133,2034,5281,9419,90411,11037,494143,10936,129852,6711,130162,344405,57223,2202,55120,339803,130872,10678,51057,51542,29094,9792,6509,116143,10887,9938,307,55577,8291,6697,94097,10322,10574,1961,200420,72,55233,388963,84058,6242,116540,84865,84695,10505,3099,56655,347730,129293,83439,54884,822,284948,2677,8673,51255,10578,925,926,112597,2168,55258,22934,645784,645367,440888,728034,90499,84874,51011,729234,150763,1844,9391,23020,81562,26505,151313,7535,3631,25972,80705,150590,164832,9486,55571,79074,80146,84620,27233,344558,7851,151009,10018,64682,10461,84910,84269,3553,11159,80255,54520,8685,55240,130355,1622,140738,79134,274,55679,2840,84826,83607,79595,389033,440905,728378,55627,92856,116372,80122,22930,84083,23190,4175,7852,11249,53353,8942,9839,92,55777,10254,114793,55660,130940,92196,151525,25801,2888,6326,2591,6335,10170,4036,493911,389058,79828,79901,254042,3655,11069,6670,79634,7456,80856,3235,3234,102800310,4780,129831,151242,5136,54431,129401,3685,165215,10203,51454,84128,30061,54529,5378,84281,64859,23671,57181,56171,9262,80055,91526,205327,129450,26010,130535,9689,53938,285172,4709,841,55437,65061,8324,79800,8828,57683,130752,8609,1421,389073,3417,6120,151050,33,2066,79582,7520,3488,7145,10109,14,58190,9125,64320,1593,79840,151295,27013,79065,79411,8576,7277,80086,3300,5798,389075,29926,55515,79586,23363,114790,6508,10056,7857,5270,3267,80309,55022,9320,3431,11262,81618,257407,80210,151477,250,389084,8527,401036,79781,57007,51052,10267,140739,151176,80895,55502,8864,26146,51665,2817,57140,11132,547,3069,10494,666,84289,728294,285097,400830,6666,57761,10616,1457,85508,51378,55321,55968,140885,5173,6628,5786,2797,65992,83959,80332,116835,54976,54498,149837,54675,55612,79133,140733,6629,5126,92667,57325,57419,51340,55857,6754,7056,1471,92086,84532,140838,26152,245929,245937,81502,3397,22974,2307,81572,140688,149951,51654,6640,128864,170487,11264,83658,23054,2937,3692,8904,10137,51282,647979,6185,4826,9675,85449,128439,23051,6431,4605,78997,80336,6789,5266,8785,6385,90196,27296,140686,116092,11065,10005,140831,128497,140825,5360,4318,958,51006,64849,112858,81031,2139,55959,1434,1051,55653,23394,8813,3755,55734,7764,8480,164284,51497,128611,1908,116154,5509,5688,11255,11047,3911,6227,4923,55257,100132911,63910,128414,55738,79144,79025,85441,100505771,51750,84619,56731,140701,54963,57473,140700,24148,284739,10287,198437,55251,5822,8204,388815,10950,140578,4685,54072,2551,351,116159,9510,10694,30811,757,29980,9946,539,6526,874,23515,8208,23562,3763,2078,54014,3150,191585,4599,25966,89765,54020,5316,23076,1476,8568,326,5211,754,84536,85395,378825,728039,23275,80781,6573,1292,84221,54058,23181,6285,3275,387590,128954,27443,83733,23786,8214,5625,8220,6576,8218,54584,79680,10587,421,29801,85359,7625,91179,84861,1399,8216,80764,9127,6545,440799,375133,150223,23753,29799,140883,91227,2781,9609,613,26226,150244,7621,29802,4282,1652,56241,2687,6634,129049,1415,23544,402055,1414,84133,129080,25807,10634,10633,162,164633,8897,652968,83874,550631,284904,150290,4733,253143,7078,9215,3162,80830,80831,25828,80020,11020,4689,7263,4357,79734,164656,3560,114904,27128,114794,100506271,4242,29775,11135,26088,57026,79159,8484,85377,84645,5435,9463,23539,9929,9567,10126,23467,5155,10454,91582,158,27352,2847,9978,150356,10766,171568,5372,2547,4809,115650,79019,102723775,150372,27341,253190,91695,84271,267010,1727,53947,26286,25809,706,23170,758,80339,85352,55615,23313,2192,25814,7477,400931,5465,55687,23151,25771,23774,79087,79174,400935,164714,23209,56666,83642,85378,83933,6300,5600,23654,414918,6305,55586,91289,1890,410,27255,51095,57633,285362,29995,5021,56852,25917,7862,84818,78987,55831,7428,3656,3269,132001,6854,5468,7476,7182,64145,23473,131965,117248,151651,8850,116135,152098,27303,152189,112616,54918,25904,131405,4292,9209,3680,5333,9940,93,64651,1524,54977,4336,285268,4820,1238,55129,51099,285343,131616,7123,25907,1230,1232,1234,259236,29122,151903,22937,10675,22907,4134,51385,10201,5364,84126,11277,90226,51517,5576,54681,11180,55152,25915,3615,3913,64925,200942,2876,387,84276,4485,386724,7318,10293,84315,10181,7869,8372,8692,11186,11068,51409,7873,51368,2912,9136,118442,57060,25886,11344,132160,132158,8314,11188,23166,64943,28972,3700,5580,55349,93973,58515,7474,54756,201625,11170,200844,55079,6314,56999,115286,26018,84541,8801,23429,727936,55096,5067,692099,6092,389136,5627,63899,285220,131544,84864,26341,84319,50939,64332,214,344595,961,22989,57650,9666,25945,90102,55347,29114,4345,151887,55779,152185,54847,80218,254887,57577,79691,55254,64091,89876,285282,2960,3059,2804,151636,54625,111,64770,7372,3693,8723,200810,10840,166012,114112,84303,131601,4171,29927,6184,7879,57501,79825,2815,57461,90288,55764,23129,23023,131873,79858,11222,131034,66000,51421,5096,80723,4690,347736,668,5947,349565,92369,92370,5922,9616,26577,344838,100289361,23350,57088,7545,25937,9934,53829,64805,5028,5912,26084,23007,730091,5918,5276,27333,93556,80012,6498,5010,57709,64778,59345,86,6657,84002,170572,1173,10195,131408,2049,285382,2119,1608,116832,132112,6750,4026,55214,344901,152137,84239,3280,79572,93109,55341,5504,200958,26043,348793,375387,5062,205564,80235,622,9711,348840,170960,54872,5158,4636,84179,2580,1609,3425,53834,285498,10417,10296,7884,2261,401115,79441,10608,79155,10227,2868,345222,152,166793,53407,1400,7466,57533,389199,94031,8532,9948,85460,9364,57545,26234,285550,952,202018,27146,54876,133015,166647,6649,23231,439933,57495,51274,10333,5981,401127,201895,344967,10396,2555,2560,54951,65997,81608,79644,10874,9662,5471,10606,1060,55236,7365,57050,22902,92597,8671,10886,285521,213,6372,5473,2920,25898,152815,100129583,8987,100505702,55589,100505875,56978,5593,3184,441027,79966,79725,27235,266812,6622,2895,56916,27306,10611,658,23173,128,4547,8649,115265,4126,56898,80319,54790,255743,93627,9061,113612,3033,64850,55013,839,81579,79071,817,7368,133022,100093630,54532,8654,4085,11107,79625,2247,11162,57182,27152,256471,10424,54510,23657,80155,255520,57484,8821,8467,166752,4086,166785,152485,166614,152503,5188,201798,84057,7097,6423,2982,56034,2110,56884,391712,1363,23022,57630,4750,11341,9464,3248,8001,11086,2823,140458,7424,55714,1635,3622,57587,83891,55805,441054,256309,27295,8470,7098,25854,285440,2483,100419743,57491,85409,81037,79888,728613,4726,50805,23379,54888,6715,108,134121,9037,100505806,1611,1767,23194,4651,101929544,1008,1007,1004,51663,10923,114899,153657,79925,133686,202151,55100,2668,3977,2533,1601,5734,84674,730,26272,2690,3157,133418,79668,53918,3673,54622,8988,112574,153129,4214,166968,115827,5144,25859,643155,57688,27292,100130733,3350,23398,375449,202243,5884,64087,64283,10412,26049,3156,2149,1393,55109,8622,6902,8546,23743,202333,644936,441089,167555,5924,23635,6228,92270,902,645323,4208,731157,116068,84059,83989,84250,285601,22836,202299,64167,4012,167410,55781,285704,100133050,7903,23262,2241,167227,3781,55521,5229,153733,51014,1036,9140,1176,51397,57556,94033,28966,1456,57507,65983,501,133619,28965,51015,171019,728637,8974,8572,6932,51265,23338,153328,7045,10949,10902,8697,2676,26045,64374,641700,1839,929,4695,54853,56147,56143,56131,56108,8641,5098,56097,8841,9604,10007,81848,2246,153768,54439,1809,81545,154,79628,22885,133522,1436,972,2878,26112,6678,475,2890,10827,23367,6444,408263,9685,147,114825,2172,9232,900,6586,3779,6793,92181,54492,8992,662,101928154,80315,100507387,285598,54825,114787,26262,90249,51720,2264,10960,2161,2870,80758,51428,11285,202181,23138,64777,55651,85007,91522,6940,4056,11282,8878,51149,255426,92304,643836,153579,84851,2295,2296,2762,56897,1992,5269,670,404220,10455,648791,9450,6239,347744,54898,3096,1906,63933,221687,9308,84062,29116,2766,221662,9972,3400,154141,1871,6659,154150,353219,9856,51567,9750,10590,11118,54718,346157,80345,7745,84547,5987,7932,414777,5514,9656,10211,8870,780,2968,57176,170679,170680,54535,100507436,4277,4795,7940,199,55937,7918,80741,23564,1192,80737,3303,10919,221527,7936,6499,80863,10554,177,414764,56244,5696,5698,7923,10471,5863,5252,449520,84300,2914,221491,25803,6882,50619,1208,285848,6428,1026,57699,221477,221476,154467,266727,60685,114781,221458,57497,54209,7942,100188893,705,896,23304,442211,6903,441150,10695,5190,5528,9820,89953,23113,10591,89845,221424,57510,221421,55362,347734,4794,202500,988,53405,10231,7941,221395,27242,442213,55166,9697,90523,81578,51715,5558,442229,577,1297,57579,135152,79627,115004,135228,1303,4646,3617,5238,167681,9892,112609,22832,57231,23036,375519,57038,23595,1268,135293,51465,22881,79694,10690,29078,84539,84816,55278,100133941,7101,84071,285753,285755,9841,112495,91749,4082,3066,116150,222553,5350,79632,4121,221322,2697,5570,2173,10924,154215,135114,387103,84870,81847,5796,93663,114801,2037,5167,26002,8417,9287,9519,154091,10767,3459,64065,23593,25901,57211,51390,134637,9749,84946,83443,7957,84085,2911,10981,116254,9113,348995,80328,57480,55005,80177,4988,51106,729515,6993,94120,7430,6648,39,29074,4216,56895,5071,135138,9444,168090,113402,8635,253769,55274,55780,5689,51608,11033,84310,54905,2852,79778,7975,4521,3955,155185,2768,221935,9907,441191,222962,54476,5395,9265,79034,30010,23161,256130,3696,6671,55536,10457,10643,1197,340277,56164,4852,51678,1687,9603,11335,29887,441204,3200,3202,9865,54504,644150,55033,223082,222161,79017,358,117,63974,10842,441208,27241,64224,101930085,54749,83930,273,349114,79783,3624,79020,5683,64983,64951,55665,285955,401331,28988,5224,27434,165,5425,58498,83637,23148,9238,10268,64759,168448,23480,349075,51373,5723,389493,154807,435,8460,729156,51119,64409,83698,441250,9883,260294,100101440,8326,9031,51085,155382,114049,1365,7462,2969,442582,5383,729438,654817,3092,57414,5447,83862,51657,3315,136853,113878,619190,22932,10875,100505854,2770,10512,3082,781,223117,8321,10142,57798,5189,219285,8910,23089,55607,5446,5445,10165,6863,25798,10095,11333,10898,84124,89122,9179,389541,221914,79037,101735302,29992,221908,222950,26261,2783,7455,56996,7205,4584,346606,8985,64792,10603,80228,54784,222229,5439,222234,83787,100129424,27000,5701,375612,55904,54517,222256,6856,10135,168455,10466,55973,5172,101927974,64418,154743,401397,22797,7982,5803,10157,2918,79571,381,27044,29923,84691,23534,340348,6608,100287482,84928,4232,5420,60412,4850,8805,92092,154790,6916,90956,51650,50832,54429,136541,135927,89883,155060,168544,653857,113763,285971,26157,170575,28959,55365,4846,11194,6522,10922,83590,136371,54480,6604,349136,6009,51422,58508,220832,57180,3638,285888,9690,57488,644128,157695,101927752,2055,9639,286042,90459,4482,203076,101929229,83650,100506990,729732,91694,7991,137492,23362,2675,23039,10361,2039,79873,80346,6440,10174,64236,541565,57805,8795,389641,91782,203069,10863,8756,80005,148,81551,2053,1191,286133,5368,55893,2137,79618,1846,51669,23484,3084,84750,79845,80139,11160,11212,1978,84513,2260,83877,8754,137964,7994,3551,8973,55145,79645,6591,4986,100507516,8601,6917,114786,100133234,137695,4067,8439,767,286183,7274,27319,9420,56260,286187,10565,80243,116328,23213,23471,6129,157506,54968,23643,56704,5569,51101,23462,65986,619279,2171,138046,1875,11059,51115,8895,8767,734,4683,1666,793,51633,2669,286148,94241,79666,51001,9791,10404,6156,116039,169166,51123,401472,528,284,340419,9694,56943,114788,7227,84933,11244,11236,83940,137209,10221,5820,114,23639,7038,6503,6482,83696,22898,11156,203062,575,51337,57152,4062,338328,23144,93100,1936,84948,65263,7264,100130274,23513,22827,340371,5339,84875,26873,54512,8733,81858,51236,727957,23246,642658,3297,26233,79581,203054,51160,4796,50626,113655,6132,28991,65265,100287171,81704,23189,10655,169522,9933,5991,169792,55064,10171,26953,90865,2731,90871,340481,389705,11168,203238,54875,401494,63951,1993,79817,10210,138474,401498,55234,364,54926,318,57462,84688,375704,1271,138716,3590,25822,7415,2189,84720,9853,203260,7169,10488,692094,26206,84681,8434,152007,881,152006,84186,9380,51010,100289137,253650,158228,79937,401509,220869,728577,105379807,103352539,203274,653427,100131997,101927015,9414,9413,9615,5125,2650,84131,29968,7088,257019,29979,80318,55582,4915,60560,51280,2619,1514,23552,10927,158046,10912,100129347,55035,401541,100128361,138649,65268,5727,3293,8555,84278,1515,23424,51531,9568,8013,55014,54881,116443,19,83856,58499,9314,23731,23732,7295,158399,22949,2790,84263,9128,114987,54836,210,54107,5998,114991,5004,3371,7099,55755,26147,727,11064,2934,2040,2681,254956,26468,54542,23637,286204,10783,100129034,11224,89853,84253,90678,138428,10044,2356,30815,27090,80142,25792,375757,51117,10999,89891,6418,84885,2021,51490,254295,22845,56904,84895,1384,414318,28989,375759,140459,51450,9536,1861,51759,10868,445,23404,10319,84726,83549,9442,11092,7248,6834,57109,11182,9719,1757,266655,8019,6256,157927,9858,138162,51116,10422,138151,8022,26086,6621,23203,4851,101928483,51162,158062,85014,158056,7186,286256,401562,9022,401563,2529,91373,11253,29952,8636,375791,10383,54863,441478,10811,26012,375775,64975,116225,92714,774,389834,8225,28227,6473,293,4267,8908,5613,26609,8228,51480,3730,6907,4935,55841,395,170082,9367,8481,2824,2742,2187,8544,340591,11238,8233,5931,10742,5475,256643,139411,10549,6303,80311,190,1756,83604,442444,5638,8406,9282,100132831,8573,2857,4128,4129,4693,80258,55634,641339,56548,6102,9104,7317,8237,7592,369,6853,7076,5199,347344,6758,92745,10682,64743,6839,10013,27344,10084,7355,11040,55593,3750,90060,79917,5355,778,28952,389856,57477,170685,55190,347549,23708,54328,8242,3028,90121,10916,7216,27301,10325,11279,550643,474343,81887,4478,11326,9843,4983,9754,1947,54857,54413,9203,6872,93953,5255,645974,6567,158866,286495,139599,546,51616,10800,79366,100131816,117154,1730,57526,7105,94121,2717,3188,51309,54470,84460,140597,64860,80823,282808,9338,644353,139231,26280,79589,92129,79710,56156,55916,91851,5063,154796,3598,90293,54521,3597,170261,10857,55922,347454,158801,55026,8450,2747,57187,10178,6594,4952,8862,2000,9131,55609,158763,347468,55796,2239,159091,26071,203523,399668,10479,79649,6658,1038,139065,3149,79057,2564,2556,4105,1069,114824,84968,10838,649238,55559,633,105373383,1852,139728,10134,26576,3897,554,393,5973,8277,2316,2010,26778,8273,8517,1736,79184,64109,1438,3563,8623,7544,352887,7404,22829,9086,114758
Brain_18	Brain_18	Glasser Brain Parcellation	4276	FALSE	FALSE	79854,643837,7293,51150,388581,118424,6339,116983,54973,54998,441869,83858,339453,728642,65220,2563,199990,6497,79906,9651,55229,49856,7161,388588,57470,1677,6146,23463,83715,8718,3104,90326,8863,54206,80045,56998,23095,5226,23435,10747,5394,26270,10459,374946,4524,90231,60672,343069,126755,23254,55092,51032,842,23341,284723,729614,23013,348487,128272,54455,114819,55672,84809,11209,105376805,6390,55160,84966,126917,23065,5322,84224,84196,23028,10236,6135,6924,11313,2582,10772,163702,57185,11123,26119,57134,164091,5051,149420,64793,3151,6195,84243,63906,10726,126695,6548,9064,8547,199870,6118,55113,2140,83667,54797,65979,54952,85028,10691,2035,6429,79570,553115,10657,79140,84734,55108,653121,5928,81493,252995,3208,55223,149076,1912,7579,100506144,9204,79830,339488,192670,26523,1296,27095,79753,79693,4520,10946,643314,728448,10450,54802,84879,6018,64789,4802,59269,2981,22887,10465,4904,64175,374969,81888,9682,55929,11004,6202,79654,57643,84842,4595,114034,10327,4678,51249,3652,10103,10489,8569,148932,1031,51060,200014,84950,2882,348378,55268,255738,115209,55277,10207,54596,7398,84938,27022,84455,5236,4919,57708,26135,55635,9295,9406,5876,91624,80135,5586,494115,284695,84146,8317,11146,79871,6125,9411,126969,25950,23443,54482,279,10451,55119,284613,57463,83873,271,2948,2949,85369,257,64783,3738,55791,128338,128346,5906,11218,3752,54879,333926,9860,10745,10717,204851,51592,163259,55356,476,10885,647135,27246,10623,10401,148741,128077,84265,728989,5565,9557,607,728920,9659,11311,51177,81611,148523,1513,9869,55793,54964,126626,10500,388695,6944,8394,5298,23126,57530,11022,117145,54544,353142,388699,353140,353139,353137,6273,26097,3608,11000,57459,9909,200186,27173,148327,10899,5872,388701,25912,57198,55585,8751,1942,54344,10067,1196,57657,55870,55154,100129405,22889,9181,11243,23381,84283,7203,10485,10763,51093,55243,57863,2532,56833,284677,391123,93183,50717,57216,9191,5498,8703,4720,11266,400793,223,54499,5451,10560,92342,55732,57147,23215,8674,26052,7292,101928673,27252,55157,60674,149041,400798,27,57710,6004,85397,3915,3918,23057,9887,81627,54953,51377,360023,23418,23528,55705,6051,9283,59352,127833,10765,8497,7832,9877,127845,84919,9911,2005,729533,9261,100128537,5362,148304,91548,90806,5629,51133,51018,643136,11221,375056,100287497,4931,10637,163859,64746,286826,56997,339500,79169,84033,81559,51127,23456,9816,22796,183,79573,375061,440730,128061,8443,54583,7257,84451,3775,148641,6894,359948,51742,6905,148789,1130,4548,645884,6000,2271,200150,9859,10472,200159,51029,116228,101928068,64216,25909,79862,55657,267002,347688,22982,10276,79754,2665,84991,22944,83860,254427,55526,22929,222389,51182,79723,64421,9397,9200,8027,8028,23412,220213,57584,10006,51322,80314,79741,57209,7581,100129482,7582,55454,3185,7580,10151,83937,11067,7570,240,93550,253725,728643,9721,399761,26095,2662,5599,7019,105682749,220963,221037,221035,56521,23411,3189,55680,80312,55749,79009,9188,9559,23555,1305,5464,8879,219699,64072,5660,51008,119504,54541,54788,10367,90550,317662,729092,9632,8509,11128,653509,387695,23063,119385,5728,55328,24138,80351,9044,3416,3070,5832,26123,54619,9849,84458,10023,23401,64210,80019,83742,84795,3257,1355,51076,23268,55280,25956,79955,81855,27343,6468,2253,23082,5309,8729,51684,84108,6877,22984,119392,7511,120,4601,10285,1847,9126,644511,374354,57700,340719,8661,2869,7073,9531,79892,6144,196051,55717,54780,196792,3167,9184,399818,54764,26098,55760,55844,3632,101,10844,60626,338707,8045,57661,3665,6343,283232,64787,347862,55367,57104,283229,977,7106,9024,81532,10078,10984,650368,116969,57053,4928,6240,55128,112464,6609,322,10612,23378,143425,8665,65975,56673,56675,57758,7702,81846,9646,58486,374378,55031,9645,84188,5682,120227,10944,6207,4925,3767,3746,11234,2965,10196,55366,627,120534,196294,26610,5080,5954,79832,25841,7189,399881,55761,221120,729799,84680,2132,3732,90139,9537,1408,51317,9793,84364,29763,1643,8567,91252,10658,55709,4722,23360,23279,219445,9246,10978,80829,219988,6809,54948,27339,79073,54972,220002,51524,51259,54949,113157,64852,9219,256364,6094,26229,751071,51035,10629,10482,6811,54663,23642,65998,28992,3338,26472,283234,8986,9379,7536,4221,10938,23130,5526,29901,738,823,23649,220359,83786,283131,378938,10089,4296,5970,10524,91056,80198,30008,83638,9092,10992,64837,10897,9610,3177,8722,10432,5936,83759,6712,79703,78999,156,338692,54961,5883,6199,57175,9049,9600,10263,51475,254552,51111,3508,219931,8772,8500,55191,4926,401,10809,7352,26005,254225,10825,6188,80168,5612,726,4647,51773,92105,79731,220382,5547,27314,51585,100506282,58487,8726,9440,10888,54851,2526,55693,10929,143684,9702,84441,79780,834,114769,2893,84437,143884,4863,472,23086,85463,5519,55216,255239,9183,57646,10179,84811,9159,6327,120425,196264,10632,84866,56912,283149,2542,25988,64137,4162,9099,23365,7753,79684,219854,9538,3703,219844,83480,84881,28960,63970,4798,56980,334,29068,50863,23310,27034,5927,23085,196513,55846,83714,7289,10867,3736,25900,1108,51147,171017,8079,27239,10536,2784,84727,283345,2026,1822,11331,10162,9746,5830,79923,55810,642559,57494,1911,10219,9976,10748,50840,259296,259295,259294,259290,259289,259293,4040,80824,1389,1027,51202,55729,4256,51071,5139,51026,9847,79365,8082,441631,1663,58516,160518,636,5318,84920,144245,225,83448,400027,196528,9169,79022,29843,5213,121274,3906,904,112,9416,5571,50846,55716,84790,10024,144233,41,84987,91012,51474,57609,466,25840,25875,7024,401720,60673,112802,3875,23371,51380,5916,8086,6667,5094,7786,6895,8620,11016,57658,3178,5959,29095,1606,64375,5036,84872,6601,10193,93058,9924,8914,283377,27165,11176,4666,5557,8630,11318,9880,23306,4665,2735,64333,1649,114785,196403,65012,1019,25895,10677,10106,91419,23041,57460,23592,51643,92797,57122,8089,10576,144453,4848,5787,196441,83591,55266,11103,79738,23390,8825,29080,84190,694,7181,10988,6636,4048,2004,7112,317,55592,79023,55010,6996,493861,23325,55703,80298,1407,11137,11108,728739,9671,9733,54434,84749,89910,84915,51184,5501,100131138,89894,10906,283450,6128,53373,23389,23014,54621,84530,5564,10985,6175,5829,23409,8683,84274,51367,84747,6927,5025,10645,80196,84678,144404,338799,23067,5715,22877,79369,55596,65117,23457,79676,55206,11066,57696,1967,23545,144348,11211,8408,80324,317781,50614,57666,100289635,10795,440073,259291,7278,9205,64328,26524,221154,2254,55835,5042,9818,10810,387496,222484,51082,255967,23281,3146,10208,10129,90634,10443,5994,11340,122011,80209,10186,10240,100616668,283507,84078,9617,79612,26747,83548,283514,3936,9445,22862,81602,10301,115825,540,440138,9724,55901,26586,57626,22894,115207,690,1203,64062,10253,84189,9375,171425,85416,5095,2259,54841,55739,79587,55608,104355135,6656,23263,55795,8451,55208,55002,65110,283489,91875,7011,55644,90809,4860,64745,55701,51222,11198,57680,56339,6297,5018,55147,10419,54930,60686,57594,25983,8906,5106,5720,51016,55072,9985,10548,26277,5875,115817,27141,23351,4857,171546,55837,1073,51562,8487,5411,54813,2287,57697,140801,6166,55172,9147,382,79609,79944,11183,114088,81542,122786,57544,283554,6815,1033,10175,10668,3958,645683,57161,55451,51339,64582,112849,57570,3091,23224,6710,4149,10243,161145,5283,384,23503,8816,56936,9766,55333,4293,8110,58517,399671,57862,51004,91750,5826,4053,51077,1743,83694,27030,91754,11161,7043,55668,2103,85457,29954,63894,8846,22938,9369,145508,2957,283587,161436,1112,55051,9252,80017,440193,55727,57578,145270,12,23405,283596,56967,624,123099,7528,8788,91833,55778,23186,4140,1152,9556,207,283796,104472715,347746,3653,440253,321,26082,100288203,22909,51621,161779,79768,254531,23015,54989,723972,84529,161635,100505573,3712,27079,55177,55192,54617,4058,23269,23005,100137047,2595,57519,146059,80021,9836,146050,9677,1159,440278,728758,51496,90525,79029,283651,50804,22995,11001,2553,100132724,123169,5597,10681,55930,56204,3175,51187,55329,54816,6938,283663,54629,79811,54778,2958,27023,6095,54832,388125,255180,771,9960,283807,53944,23060,390595,10845,54956,9543,10260,84465,6124,197021,145853,91860,54982,8125,26035,83440,10620,1198,80153,1544,1445,594855,25989,57184,653641,79661,4123,55272,257364,145957,123591,645752,23102,80349,1136,10933,23423,597,2184,59274,84206,6218,100505616,388152,84942,4828,64963,55070,5428,10509,440307,64784,641,5045,4122,55898,91433,9055,26276,100507217,1106,440311,7026,123355,196968,55180,22856,55829,6627,4350,8786,64714,8312,26063,6650,57799,117166,197335,89941,9028,339123,63922,7329,64718,9894,57585,65993,90864,10101,3483,51734,6187,146310,10607,124056,4913,7249,5310,25837,100507303,64223,283870,1877,1632,21,899,51005,5170,54442,23524,114984,84256,9088,9080,51330,84891,197350,7752,10127,54925,79903,84464,1387,84309,124401,26048,440335,79641,29855,146556,79091,7874,23274,8651,51061,2072,51283,23042,54700,255027,101059953,6210,23049,79905,55623,81691,123879,100131998,387254,29904,55718,23062,79728,5347,27327,342357,79831,2975,388228,1201,26471,112869,6799,6817,11273,25970,84901,83985,27040,440352,728888,4150,112476,79447,10423,26470,8479,283899,146378,5531,83719,10421,197407,79724,65988,146540,115509,78994,64319,730183,100862671,9810,23361,9274,93129,79759,79001,84148,2521,29108,493829,260434,6524,100132341,102723753,729264,869,23090,55027,29117,85407,124460,80205,643802,643911,57017,3801,57567,64785,79918,57546,6236,8824,283848,55336,653319,1874,26231,6553,10664,65057,50855,84080,388284,81577,57610,80152,57215,23644,123904,5681,1506,3931,6560,4775,23659,54921,7014,28987,55066,11269,55308,6483,25839,23450,55783,794,54957,9785,83449,440348,55159,79726,9564,23563,11345,51741,124359,8720,9013,55625,9764,23199,51659,101928659,79791,23174,54758,54971,124245,4597,348180,9780,339059,2588,197322,146429,6137,92822,4157,172,100506388,50628,100131454,1398,8578,10594,114826,23293,63826,79066,23108,8387,7442,23729,3682,23140,409,8402,55065,7775,9098,84622,4927,56919,79003,23302,100506755,201232,1856,23399,23587,2874,84461,147040,374768,201243,1140,26168,9526,6665,9513,112483,146754,9196,5187,5198,22899,100128288,124751,643904,23533,9423,4621,388336,1352,9611,9487,201161,57336,23164,201163,91647,54890,2314,6470,220594,80039,284047,5636,10750,7732,348254,339184,23326,8834,5606,3768,284085,9094,94005,9703,6388,116238,284086,55731,26284,147015,124925,51268,84081,642,9527,51379,79915,79736,84282,23512,7756,124842,91603,91607,79893,3975,26574,6871,30837,80725,4302,6143,84961,5469,51755,10948,55876,9862,9572,22794,1236,3858,147184,3880,3728,10609,28511,2648,6776,6774,108783654,3292,6945,29893,162427,79990,2826,2145,8153,1659,4356,4355,92579,79089,7343,284069,23131,124808,124790,9020,9842,55073,100506084,51326,246744,284058,9520,124995,6668,79170,80279,84366,22834,11248,8405,81558,11143,3675,5164,201191,6442,64132,80221,55316,64847,8913,51747,124857,9043,54799,51096,56934,252983,124540,6426,54894,9110,348235,55771,55181,284161,79665,51136,63897,762,8493,342538,57508,11011,4215,11325,6603,2081,11232,90799,64750,146880,374819,8313,25926,2186,100499466,22901,55062,100133319,23461,55028,23580,388419,55890,326624,54868,2905,2232,283985,283987,30850,3396,23510,9121,79637,30833,51155,6613,79902,51081,9772,283989,3993,29115,2584,85451,23558,91107,2125,6730,63893,15,114757,124512,6427,6397,57690,9144,7083,125061,9489,9267,57602,146713,125058,9775,22994,146705,124565,284186,57597,80233,339231,348262,5034,10189,5833,256933,51547,51181,2873,64118,2194,284001,79701,403340,23347,7050,642597,147525,339290,7541,23255,23253,9989,9218,56984,79959,5771,55125,162655,440482,6093,114799,171586,25925,22878,51444,64762,84307,7572,6014,498,115106,494470,29906,9063,51124,6139,220136,30827,55520,4089,51320,6925,284257,10892,55205,3998,2531,1005,25914,29090,1528,55628,284273,10194,7776,9150,79863,997,10025,91304,10347,1153,26528,6209,148223,126520,53615,81926,113179,2872,126308,8943,84444,645191,56928,84823,115196,148254,58492,7089,56926,23396,9546,84839,1613,1938,51588,80700,84717,729359,55527,29128,23030,6294,9361,828,8498,5990,8192,84266,5623,2962,284427,10382,8744,56927,79230,3643,23370,92960,57662,126006,56729,30835,10332,10469,79603,6234,4670,84330,284383,374879,84527,10781,7675,54811,54850,8666,1786,7297,9817,84971,65095,3609,81890,1785,11018,90580,3949,374882,126074,2057,1995,115950,51295,84337,199692,55552,126068,126069,126070,90592,163059,284391,90589,147837,10224,163051,163050,57474,163049,84292,1725,79002,29911,1777,2639,4784,8677,773,81576,84245,79173,54862,90379,5566,10212,5585,10755,9524,84449,6511,26993,7171,9441,93323,2063,57719,93343,79709,6142,80726,3727,54858,9518,8178,55295,5976,9454,10147,93436,54929,57794,23383,54815,9170,57130,7561,284440,81931,91120,90649,80264,148206,170959,148203,284443,353088,400682,57615,100129543,100132815,148213,730087,898,8725,9745,22847,147991,388531,84902,85415,55094,9710,84306,10054,55900,339318,90075,57655,6324,5348,2864,10430,495,79171,9757,199746,79414,644096,163183,57677,284406,57711,163081,342892,728485,25850,374899,147923,199704,163087,84503,390927,163255,51276,163115,84775,126231,23094,126432,115290,126433,342898,54623,6829,9149,339327,284323,208,57716,29946,57731,79934,80271,6626,593,2901,64763,5452,162989,116115,23152,5050,284339,7515,79177,56269,56006,284349,7773,7673,7766,342909,7768,10780,7770,7771,26974,5817,11129,1158,10849,2696,388555,6510,23211,27113,255783,6543,11133,29997,3978,22900,2014,23546,3770,1628,54922,587,51171,2997,10856,55150,8541,113091,55011,2323,23521,51070,3661,3276,80199,81857,23636,51231,25888,79784,3748,5424,112703,6320,90353,402665,946,147650,84765,65251,59348,80110,284371,5518,400713,84436,147660,55762,7696,55769,81856,162966,7576,90333,162967,125893,79986,90338,84671,390963,342926,91664,91661,126017,441864,26121,4849,79165,6203,114823,112724,54776,84787,57106,84922,147807,147808,51545,29903,126208,147948,147949,125919,57343,10597,7565,57191,374928,162972,55659,7693,10520,90233,79891,284309,54807,84914,100874260,147686,10172,80095,100128398,7694,79673,10782,27300,7554,342945,6193,25799,55663,10155,7593,440570,23040,7260,78989,9781,6868,8462,3241,729475,57665,23369,151449,54454,165324,388931,80304,9540,375189,8648,51277,22979,5443,1838,3032,3777,54867,60509,3795,10113,8884,51374,790,2976,8890,130557,5496,29959,200634,84450,9553,64080,55006,57448,9637,6801,151393,64225,6432,100271715,80745,63892,10128,5495,9655,56660,2956,3344,11037,56969,6233,344405,57223,5966,5194,9736,10575,51542,57162,9792,23177,4211,54465,554251,84168,4084,151516,5093,54980,7072,6637,119,25806,79998,113419,84693,27332,56603,84279,10574,7840,200420,51002,8446,1716,1639,7841,116540,84865,64427,84759,550,388965,8802,83439,84173,10791,10713,388969,55037,7844,64795,51315,9451,22934,645367,64969,400986,23020,150771,93082,81562,26504,26505,200539,51239,54910,57730,10120,728537,25972,11320,51601,129531,129530,51455,3899,9486,6549,84804,165055,376940,6574,118433,80255,54520,8685,130355,5775,57669,2071,10746,55339,84826,5433,83607,55627,26469,205147,2863,81615,905,26122,27249,55183,26225,114805,728066,85461,151525,29994,22925,6326,100506124,79809,129880,10324,79675,9360,493911,389058,8520,5163,100131390,3235,220988,8575,51661,65977,151126,57703,4760,151242,3685,150709,64172,5378,4664,9330,91526,23451,1195,285172,8837,65062,57679,8324,51602,65065,57683,1385,3417,200576,151050,22807,55686,55825,6168,14,58190,57695,79840,27013,79137,130617,55139,3300,23549,10290,55515,23363,3623,114790,8452,92737,151473,4691,10316,5147,4880,129563,646960,26058,55054,8527,55230,1293,51052,339768,151176,80895,643387,4705,57140,11132,130916,23178,10494,23192,1841,728294,285093,6666,57761,10616,128637,9491,140901,6628,79175,100288797,2797,60493,9762,64096,1059,994,57506,5111,56261,1114,84515,5332,57144,22903,23767,92667,7692,10621,10741,10483,57419,51126,3642,57186,55857,29107,79953,57136,84532,5834,26090,22981,26152,101926935,149934,598,81572,140706,3055,5326,9371,171023,149951,1789,51654,128864,22913,128869,23054,2686,26133,10544,51614,8904,9584,51230,57446,140710,5933,140699,56259,58490,388796,128439,79913,5335,23051,90196,90199,11065,90204,140825,63935,63925,4318,57727,958,64405,51006,63916,7686,8202,55661,23315,55905,6615,84612,23394,391257,1477,388799,8480,55544,51497,10388,5509,6874,26039,26164,9885,11047,3911,81928,11083,54994,100505771,84619,7165,54963,140700,24148,284739,4661,55251,8204,2551,11096,10600,571,7074,57466,54069,59271,757,6651,23515,8208,53820,257203,54020,5152,5316,5211,7327,104,54039,1291,8888,54059,6285,23765,27440,27443,57553,51807,5625,26220,25787,8218,79680,10587,421,27037,84861,101928891,80764,113691,23759,7441,25812,26226,150244,3543,91316,6598,66035,23384,2678,388886,7152,91353,57168,89781,24144,150274,150275,7494,84133,25807,162,8563,55954,84164,8897,10291,23481,23762,22880,55000,6525,27124,91445,3985,113791,23598,4733,9814,23761,8224,10042,4174,23543,80832,25828,8664,5816,4689,7263,26088,79159,51386,10521,25776,9567,25777,23492,6122,10454,54471,23112,158,10478,2033,7008,10766,84844,27254,2547,150365,79879,6721,440829,79019,91689,84271,26286,11252,25809,112885,7380,55007,400931,23774,9889,79174,83642,85378,83933,6300,23654,9701,91289,29781,391322,29995,9901,55209,64419,151835,7862,285367,63924,84522,132014,84818,78987,2177,7428,51738,6396,6529,7079,80746,23609,5894,23225,7508,9467,8292,23243,23228,79750,7324,6138,9975,7155,112616,25904,10777,9881,9852,4292,2803,339883,10217,4615,9943,9942,93,165904,54977,9045,253639,1499,22906,51188,4820,92999,1238,389114,100506243,84892,54861,55888,285349,91392,115560,23016,10803,259173,29122,151903,23218,29072,23276,22937,54859,22907,51385,10201,5364,84126,1294,1951,51447,646450,10425,54870,10869,22973,64925,7375,275,1605,4485,386724,10293,4486,10181,7866,11186,10641,9254,51161,7867,9730,23132,9136,57060,211,11344,11188,6787,55802,55349,55540,26060,201626,201627,2317,200845,6314,9861,9223,55096,8545,26341,10402,131566,55773,57337,57092,27107,79598,868,64422,151887,25871,26137,8702,55254,64091,89876,116064,9515,286676,26984,201562,3693,7707,54946,10840,28999,79364,131601,4171,80325,29927,60678,79825,2815,57461,56941,8930,28990,6259,2047,55167,80723,25852,83850,253461,5922,483,256356,54464,84107,83939,6478,29909,9197,730091,57018,5806,51319,56925,10051,3840,51068,151790,55892,200916,2693,22871,79718,8975,8087,54800,79929,55486,10057,8893,1857,94032,5708,1181,5437,8646,64110,90407,10644,6434,1608,1427,55171,3827,5984,604,151963,79572,23527,200958,26043,165918,200933,375387,80235,100129516,622,220729,152687,255403,642280,10336,100129917,2580,10861,53834,285498,92305,7468,353497,79441,10608,57732,6047,8603,118,10227,285489,4043,55646,27065,1400,7466,6286,114932,55330,93624,9957,9364,259282,26234,285550,1665,55300,29063,29945,23231,389203,439933,55286,768211,55276,6133,7358,55728,386617,152519,57606,57291,402176,3815,9575,9662,132949,132946,84273,5431,1060,91746,285521,6374,25898,152815,8615,27163,53371,57619,901,246175,9987,84803,23001,51170,5311,8916,10144,56916,10098,64116,4790,4126,493856,93627,9255,10427,839,10692,92610,55345,51574,57721,54532,401149,79625,5393,7222,11162,256471,80167,79960,132320,1998,84709,80155,83452,80854,55534,1047,27309,3600,8821,10393,4086,152485,11157,84068,987,6189,27236,303,5356,23520,201931,51809,8819,55602,3622,60684,836,201973,79682,291,83891,55805,27295,2195,105377617,6389,10016,25845,79844,65980,7015,6531,401172,134111,7204,90268,56172,1016,114899,105374727,9631,253260,23548,84674,345557,285636,26272,389289,100132356,7690,11082,54505,153129,65056,23398,102157402,653238,653188,115548,689,57763,84135,10412,51426,134359,84240,83734,6228,92270,285622,55338,153396,1070,153364,116068,83989,84250,317671,2745,1105,100289230,100133050,134430,814,9315,167227,4163,56929,285605,51334,153443,9627,51808,133619,51735,6583,6584,134549,116842,10802,9879,79770,4090,26249,10949,27039,8697,2676,51307,51308,2107,51247,202052,51523,9542,5813,492311,1839,54882,10011,10307,929,55374,373863,23438,56147,56143,54660,56121,56103,8641,8841,64411,54439,10915,9832,22885,134266,133522,1836,81789,6534,85027,134466,6678,4238,9337,29093,8728,1879,114825,114898,63920,79646,4869,23291,6793,285590,57222,80315,100507387,1212,26262,51720,23567,64324,53917,10960,54540,54732,11285,202181,285596,728554,57396,285676,345462,30832,3187,9794,11282,8878,51149,23061,9945,57472,4245,81786,10399,56897,1992,221756,26240,8899,221710,54438,3720,29116,9972,7913,6659,2822,51053,55604,10590,10385,54718,11120,10473,29777,100131289,80345,7746,7741,64288,729583,2550,54435,30834,7726,56658,23,28973,8449,11270,9656,2968,57176,1041,54535,4277,4795,7124,4050,7916,7917,58496,80741,7920,1192,57819,4758,221527,1797,8859,1388,80863,9374,6048,177,56244,6890,1302,6257,7923,6015,6293,8705,5863,6892,9278,578,2914,7629,2178,6732,1432,222658,11329,6428,5292,55633,9025,4800,221442,25862,9477,2979,23506,441150,171558,5190,9820,89953,401262,24149,89845,65989,9533,5429,101929726,347734,441151,202500,57505,8464,9481,221400,23607,4172,2941,26268,389400,57691,26036,375513,441155,55788,1310,25821,1915,26503,55023,9324,25998,5238,134701,51167,57150,57038,10957,135293,51465,58528,9994,60468,2045,10690,26235,51805,25957,85015,100130890,2898,55278,57673,57107,28962,27244,728464,5980,51175,29940,387119,23629,3298,5570,10924,51020,9439,5167,54806,9774,4217,64065,57221,23593,57224,85021,4829,51534,257218,2911,10090,11104,9113,348995,25902,23345,26271,54516,51106,6993,9589,6950,4216,10846,113402,3834,168002,387263,55780,84498,6908,5134,54919,23353,90639,115330,29960,29886,55501,3955,221927,80727,9907,55698,57786,51622,5395,84132,84792,79034,7559,221960,54468,113263,2115,221823,6671,29896,1197,340277,56164,3181,441204,9808,11112,54504,1124,84725,222161,6100,23366,349114,8621,136647,5683,64951,55665,84820,285955,5224,5425,58498,2645,816,54606,222068,5814,9238,7378,375567,63979,389493,728927,7697,10793,168374,643253,2990,27297,154881,27342,83698,441250,155370,441251,9883,260294,9031,51085,84277,114049,1365,155368,2006,7458,5982,442582,81554,654817,442590,222183,100133091,100132832,10875,222194,57157,53616,442523,9069,7978,10142,889,84060,257415,8910,101927550,285989,84124,23660,221786,79027,221785,89122,7589,7551,4176,9179,245812,10734,79037,441272,101735302,29992,55063,56257,221908,3268,5118,64598,51412,2783,64599,56996,51593,402682,43,24146,1523,79706,80228,54784,222229,100129424,5649,55904,60561,222256,26959,3912,286006,154743,857,7982,51691,3751,54556,93664,25913,79571,381,64101,55131,401399,55798,402483,64753,23534,57464,51530,23008,84928,26958,60412,231,29062,4850,23165,389558,254048,154791,50832,54429,5644,5645,835,9715,2041,2146,136051,57541,7988,100289678,155060,27153,79970,643641,155066,653857,113763,29803,3757,136371,51667,100128822,22976,3361,3638,100286906,54892,154754,169270,26260,79648,1672,157285,90459,4482,203074,101929229,286046,83650,83648,100506990,91694,57604,51201,137492,57509,5108,427,23362,55174,4023,8822,6440,649,9796,23516,10174,64236,55909,8797,203069,4017,2796,2185,2053,55893,79618,2961,29942,84750,80185,78986,80223,84513,54904,8754,6422,137964,286,7994,3551,7419,114926,55145,81790,5591,4173,6591,9705,10434,137695,96764,4067,5324,5179,90362,8439,767,55636,444,8836,27319,9650,5150,23212,79848,10499,23471,6129,65986,619279,55824,79752,793,55529,862,389677,25962,55656,94241,157657,10404,92140,4147,6156,10940,157680,23414,3646,157753,84955,8667,441376,90390,4982,6873,79075,93594,84933,11244,55093,9788,137209,57623,27161,8629,51337,137797,286122,79943,93100,1936,84948,9831,23513,2907,26873,8733,1537,84232,340390,23246,642658,83482,340393,26233,79581,203054,29894,51160,50626,2875,9401,441381,90987,80778,7553,58500,7564,100287171,23189,7436,5991,403313,10171,158358,115426,286343,158326,389705,54875,92949,123,55667,1029,80173,203228,48,2683,4799,364,441459,5646,25853,3590,25822,2189,84720,30968,158381,9853,203260,57704,692094,8434,152007,881,10020,9925,64425,158234,51010,79269,220869,107984035,100289124,100131997,8395,9414,375743,23137,687,216,138199,54981,7088,101927502,414328,80318,55582,3190,80010,389765,60560,51280,2619,79048,10912,1842,100128361,83744,84270,65268,5253,56033,84641,2176,5727,100128782,158431,84278,101926917,7111,158427,10541,7464,203286,79695,7046,85365,23071,7743,58499,8518,54566,79987,158405,7539,100128385,23307,246184,54107,114991,85301,5004,25861,22954,55755,727,11064,153090,54542,10773,403341,9649,23452,84253,29988,7633,6136,90678,158248,27433,10044,1025,2356,102723566,203,27090,138429,203245,80142,2801,51117,81605,2733,6418,100506100,56262,254295,22845,23511,56904,84895,27348,10868,23048,23404,8021,10585,83549,2889,23064,7270,64794,9329,9328,5900,6838,6837,6130,11093,11094,8019,1289,51116,157922,10422,169714,26086,9919,84973,55684,158056,7186,54461,401562,401563,954,11253,389816,29882,8636,286262,10811,92715,79813,293,8227,8226,55841,4281,170082,6399,8481,2742,2187,8233,8905,56474,5256,1964,6197,257240,23676,51360,404281,6611,139411,10549,80311,5422,347442,8406,6103,7102,4693,7403,55634,56548,84679,6102,9104,8241,7317,5127,369,7076,2002,7569,57232,92745,24140,64840,4943,6839,10013,10245,10084,55593,27238,5355,778,28952,389856,1184,54328,8242,8243,158787,3028,23133,2245,54552,10916,158880,169981,158584,7789,139285,81887,27112,3476,29934,9968,4841,6872,93953,2833,340526,5303,55869,22,254065,100131816,1478,59353,2717,100131755,158931,142684,85012,51209,286527,401612,644353,79710,55285,5631,1831,23630,9949,57631,79836,203427,65109,158801,28985,57187,10735,10813,63035,9131,51634,51765,7626,203522,27316,7547,286410,3423,8776,84968,92002,105373383,6535,26576,3897,4204,2316,2010,6134,26778,6901,537,60343,65991,79184,10251,6192,7544,5616,8653,7404,83869,8284,140032
Brain_180	Brain_180	Glasser Brain Parcellation	5043	FALSE	FALSE	100133331,148398,84808,57801,126792,126789,54973,1855,54587,54998,984,65220,2782,199990,11079,5192,9651,388585,8764,63976,127262,388588,55966,9341,2023,6518,84275,5293,56998,84328,23095,378708,1325,1676,6723,5394,2475,26270,374946,57085,1185,4878,5351,60672,9249,645425,55092,7709,128272,55707,55672,11240,55160,8659,23352,51154,246181,22977,8574,644068,1650,1889,84224,249,5909,998,54361,9923,712,714,713,6920,55616,3399,11313,3155,2517,55629,25932,25949,6006,57190,56181,5051,83442,91544,1043,3151,6195,55650,10163,23673,6118,55113,54952,85028,6883,51441,51102,7805,9672,51538,1307,576,55116,79140,56063,339483,3065,55108,81493,64766,3208,113452,113451,55223,2701,58512,100506144,79830,27285,55194,83931,84967,2899,7802,54955,149175,5453,643314,8761,26508,51440,4610,10487,1298,64789,84217,79717,10465,4904,79078,128218,64834,81888,5792,9670,1802,8704,149473,55929,79033,79639,6202,79654,7389,84842,4595,10420,5052,3652,2166,148932,9813,54558,4898,5865,51060,84950,2882,55268,1376,7804,51668,115353,9528,51253,26027,7268,8613,115209,55277,1573,4774,414927,7398,85440,5236,57685,55225,205,3953,54741,79819,57708,23169,55970,9077,79971,57554,5301,11147,1491,5733,8790,127254,1429,431707,256435,26009,10561,80135,2787,100505741,148423,8915,23576,51100,9403,339524,5586,2635,2634,115361,492303,6125,50999,1810,54874,8412,30836,2152,126969,1266,729970,199857,58155,1806,51375,163404,9890,54873,178,64645,8556,54112,51611,102606465,101928370,1901,1301,55170,284611,6814,29899,23155,56900,5686,2946,2944,2949,2947,10768,388662,128338,128344,79084,57413,643355,4343,389,246182,56944,148281,10286,163259,4893,10100,81839,965,914,8458,80263,54834,26227,4853,9554,2210,647135,200035,10401,148741,9939,128077,84265,10628,171423,2330,388685,57234,10903,11311,81611,23632,79630,4170,1520,29956,55793,54964,79626,5710,8991,57530,11189,284485,51686,6281,6282,6277,6275,140576,6284,6271,3608,11000,27173,148327,5872,6232,7170,10456,55585,3782,10654,57326,6464,1163,1944,55974,2630,2629,2224,6016,6746,92312,4000,64218,11243,79957,23381,84283,7203,10485,128239,128240,63827,10763,79590,55243,4332,3428,9447,57863,54935,391123,8407,3766,477,844,8682,5824,57216,8832,57823,100131187,5202,51506,5498,8703,4720,2212,25903,400793,127933,6675,4921,51478,5087,223,54499,387597,5451,9019,84832,9095,8548,55732,92344,5396,2327,51430,7292,9588,339416,84614,9293,7143,730102,400798,55103,64222,26092,5768,84320,3140,2752,6041,80896,3915,10092,23127,81563,54953,339479,101929120,64407,79577,8707,343450,23418,388722,140609,5788,23271,23046,252839,91156,23612,1465,89796,9283,127829,4660,51094,51706,7832,5549,493,84719,127845,10446,55220,5129,8934,254428,1939,8444,9261,1604,947,80342,84791,7779,5525,29937,55509,1063,3776,51133,7042,127018,55532,10380,55699,4139,11221,84976,824,7159,8560,29097,80232,149111,127602,3930,55740,6726,2052,9725,163859,375057,3707,56997,339500,116841,65094,2987,84033,51127,58480,58,9816,101927532,2590,79605,183,84886,375061,440730,54583,388753,23029,2786,7107,128178,100130331,64388,10806,116228,84288,55083,51097,25909,646627,267002,347688,22982,23185,3422,105,1316,1645,8644,1109,84991,57713,207107,79746,254427,55526,83643,222389,414149,8516,9317,389941,6251,1787,7431,9200,4360,221074,221078,84898,64215,22921,220213,219670,54518,10006,91452,22931,25805,729668,220929,6935,94134,80314,79741,3688,8829,56288,1390,8325,55454,221002,53828,8187,6387,7570,9721,2662,58504,57705,196740,2074,5592,65217,105682749,220963,288,219621,56521,220202,64081,219736,5552,23555,219738,84883,56681,1979,27143,8879,5092,219699,414152,64115,9469,51008,54541,5033,317662,51021,118491,159195,23053,132,118881,83938,11128,6229,414243,10105,219654,219348,84332,92211,94233,10974,119385,2746,59,355,9023,3988,3437,3363,10556,80351,143282,9044,54536,1592,26509,5950,9211,266971,51196,64318,26123,387707,9849,29760,93377,7093,102723665,84458,6585,84986,80019,118812,27291,84795,1355,51076,23268,10613,1147,6319,55719,57715,25911,10360,79803,5662,79176,51684,81603,403,54838,85450,22986,120,9126,27250,92482,644511,57678,143187,103344931,4892,3983,57700,2674,143379,387712,196047,2018,143384,340719,6001,9531,79892,6144,196051,54780,118663,5654,1755,64376,2849,119587,51363,1488,7390,55760,92565,1793,4255,387723,256536,282974,80313,118472,50632,196743,503542,60626,23410,80162,10581,10410,338707,59307,81490,6050,3265,115399,57661,3665,10522,6888,347862,977,5441,7106,66005,54472,1509,4046,6150,430,975,10078,3784,10984,1028,4928,391,6786,55128,3043,3047,10346,84067,887,6609,322,144132,23378,6881,1200,8642,387751,7761,143425,8495,7275,4004,65975,6157,56674,57758,81846,10335,9646,7003,10418,22800,1315,5140,120227,55553,144100,4925,10083,11234,2965,144110,283284,89797,338645,63982,387758,8424,55366,627,120526,26610,5080,10480,79832,55346,966,55226,847,51074,960,6506,25891,29099,79899,57689,221120,387763,84680,2132,3732,90139,9537,8534,1408,9479,8525,4192,1132,392,4038,1643,53,10062,5702,114971,2346,441601,219527,187,26519,9246,710,219541,9404,63901,219972,6809,51338,58475,219995,54972,923,220001,1642,26007,51259,79869,220004,113157,746,3992,9415,3995,5866,7439,2495,80150,79026,1937,64852,256364,6094,26229,751071,790955,51035,5436,10629,374395,6811,54663,6520,65998,55611,23769,7423,572,51504,5837,10938,116071,7542,7108,2197,740,23649,10435,6494,5970,10524,84153,91056,30008,10992,254263,10897,57124,9610,25855,11041,8722,9973,79703,78999,5499,374403,57571,57175,9600,10263,2950,91703,645332,51083,1374,3508,1717,55191,55199,4926,55004,25906,2348,2350,3636,81570,116985,9873,58473,80227,374407,7351,283209,254225,408,6188,283212,871,4135,84649,2615,25987,1207,51773,28971,92105,79053,283219,57558,79731,220382,5547,27314,51585,60492,1740,10873,11098,8587,219595,85459,4361,643037,2526,51503,23052,84441,8690,143872,57562,10413,330,114908,101928424,84259,834,114769,440068,6588,54733,54734,38,160140,1662,85463,5962,120376,5519,64776,1410,85458,120379,55216,26521,5805,4684,54970,80975,54494,25996,23705,283143,51092,6876,23621,53826,120425,56912,23187,1656,51399,10525,283152,867,220323,2900,7007,6309,414899,55800,4013,53340,64221,220296,641654,80071,219854,9538,79607,3762,29068,11095,112936,27087,5927,84318,4815,23085,81029,79602,7289,56341,3741,57101,928,27239,8078,84727,283345,10436,10162,716,9746,9332,50856,653113,389634,57494,10219,2,728715,29121,283420,3823,3822,3821,55359,8531,100129361,503693,118426,50865,93164,2012,144608,440087,85004,2059,51071,4257,55885,5139,53919,5965,80763,10060,6660,144363,3845,8082,3709,55726,5744,10526,441631,636,121512,341359,84920,144245,1272,29951,83448,51135,84216,440097,196527,347902,91523,79657,8909,10411,79022,904,377,7480,23109,7846,84790,7009,101927318,362,363,41,84987,51474,466,25840,4891,81566,11226,401720,94,160622,3892,3875,1975,23371,84926,51380,5916,84975,9700,6667,8620,100240735,400043,23583,5502,3679,967,84324,29095,440104,6821,6231,6171,140465,4637,6601,283373,10330,283377,11176,8630,23306,2735,1649,10956,1019,10677,10106,10329,57522,144577,283349,11197,253827,51643,8445,5908,1368,11052,10576,117177,196446,4848,27345,5787,5801,7103,8549,83591,64786,144321,22822,79738,114882,1466,89795,5074,79611,29080,160335,55117,84125,25834,91298,80184,1848,282809,1634,11163,7334,8835,8738,10154,51134,57458,55785,55591,2004,317,120863,246213,4604,56994,55332,79023,3479,51559,728568,83468,7296,493861,50515,121053,55198,387882,255394,5992,90488,80298,1407,9733,6404,55530,84749,326625,4598,51228,400073,51699,84329,10019,217,8550,89894,10906,6128,4938,4940,1840,8437,387885,84934,115811,80024,10993,9904,6926,23389,8739,54621,26353,387890,11021,6175,8655,100506668,84274,9761,84747,121665,5027,84876,283385,54509,23067,5715,144406,79369,79720,51329,57605,8099,387893,196383,353116,2967,80212,140707,2054,5901,6433,100996246,192111,23141,2802,10804,51084,8100,53342,221143,4285,542767,221178,143,5042,219333,387496,51082,255967,3146,122046,145173,5983,8900,400120,5994,4093,29880,11340,387921,2308,1997,89890,28984,29103,55068,144811,2963,283514,3936,2098,5925,10161,1102,22862,2862,84650,220107,220108,115825,79758,4752,55901,11061,10562,27253,81624,64881,57626,1602,115207,1203,1910,64062,10253,84189,2262,10082,23483,11166,9071,22873,5611,10160,85416,87769,259232,93081,1948,23026,1284,79587,3916,8881,90809,4860,283,6039,57447,55701,51222,3183,6297,1603,63874,9056,26020,10419,60686,22985,10278,116173,4625,25983,84502,10202,10901,90668,9362,4901,5106,80344,5720,5721,10379,29082,27141,196883,57523,23351,56948,2999,387978,23256,1690,25938,112487,80224,394,64067,112399,171546,58533,11177,283635,55012,5687,84312,51562,145282,6751,8487,5411,122525,140801,382,6655,11183,51062,51199,5836,81542,54331,5706,6815,10979,2764,10668,23034,3958,57161,55860,5684,51339,64582,3091,6617,57381,26030,57475,10490,677,8816,57452,2079,9766,64093,6547,22990,8110,53349,89932,10965,83544,145482,57862,145483,4329,10577,122961,56252,27030,10972,11161,7043,85457,58157,283578,161394,10598,1734,101928504,85439,55812,90141,55775,55051,145567,9252,80017,8111,79890,5641,26175,84520,55148,90050,51676,78990,57062,122509,83982,57718,100507043,51527,64919,317762,84439,10858,2009,123099,123096,79446,55384,1735,5527,3320,91833,9895,23186,7187,7127,115708,3831,79038,23368,122402,10572,283638,122616,3714,256281,90135,1397,1396,283643,80757,339005,4692,7337,57194,2558,23359,7082,54893,6263,57099,56851,55505,70,723972,89978,4212,161742,6727,5330,388115,85455,3712,113189,90416,55177,171177,100137047,30844,825,8773,146059,197131,80021,161823,440278,2923,80237,10169,51496,8669,567,100419583,653381,90525,2628,283651,58472,399694,2585,100306975,56986,11001,84888,388121,29106,29766,3175,161582,26108,374618,145783,6938,283663,84952,2958,663,302,79664,51065,51762,83464,771,9960,283807,23604,6642,79856,5479,4947,80301,348094,51285,54956,57722,51495,9187,8766,84465,54962,197021,4091,4088,26035,145837,7090,55075,60677,3073,585,4756,10021,80381,4016,9399,57611,1445,594855,10066,4351,57184,60490,56905,25942,10073,55272,1464,2108,49855,5955,9051,23102,10518,23205,55466,5685,1136,1512,400410,597,2184,58489,23184,84206,79631,642402,8120,9455,123207,50810,6457,57188,388152,4828,23478,64410,4916,6017,8800,55897,348110,374655,3418,10519,55898,26276,400451,56963,400456,64927,55829,80213,51728,64285,3042,3040,3039,3049,8786,398,9091,339123,79006,30812,8912,8938,115939,84572,1186,9894,90861,65993,10101,3029,81889,51734,6187,10607,2671,9143,7249,64223,1632,21,57465,51005,54442,83886,6923,124220,124222,51330,54985,7752,23059,57407,84309,79641,84656,146556,2013,9516,51061,29066,729993,123803,54700,100505915,54820,4629,368,64131,6210,162073,51760,400506,124152,51704,81691,57149,57146,51108,10261,146177,79728,63928,10368,5930,115584,55114,51451,342357,9951,197370,3566,23214,388228,26471,7284,83985,23475,3835,10423,253980,124446,283899,8448,226,5595,11151,10421,79077,92595,5261,90835,9810,9274,80270,6810,9726,10295,29108,260434,3684,440359,102723753,390705,386757,606551,23594,84706,6477,869,23090,29117,6299,27324,643802,643911,10265,54947,2775,55239,583,4504,4502,4500,4493,4499,4498,4489,4490,4494,4495,4501,221184,51090,57017,55715,92922,9289,3801,1258,4324,29105,29070,64785,1009,123920,146223,6236,283848,865,84752,8717,29109,25894,55282,51673,9114,388284,57610,57215,10204,123904,5681,5699,3931,6560,1001,54921,80777,1728,28987,25839,146433,794,7567,342371,1723,3250,9785,497190,2734,55159,197259,79726,197257,9564,124491,4166,79583,57687,4094,83657,10200,1012,3281,54550,161931,58189,9914,51659,404550,10328,101928659,57338,8140,4597,348180,9780,81620,2588,51693,863,197320,27132,5119,124045,8447,9501,359845,55275,51031,55178,64359,29,1398,727910,23293,63826,9905,8386,443,23729,1497,5026,124936,26001,2027,9552,124961,84622,4927,84268,51009,79003,728392,23302,284111,54739,11337,23399,51087,2874,84461,147040,254863,1140,8742,26168,968,482,1949,146754,1107,116840,84314,6154,643904,4628,9423,124739,9340,4621,56985,388335,644139,1770,60528,5376,353149,4213,136,7314,57547,201164,55090,10400,6720,91647,79018,1819,654346,729288,5636,27077,5598,4239,9706,3768,26118,201229,284085,147007,9094,94005,9703,6388,147011,83871,116238,9618,26284,147015,124925,399687,57551,28964,124930,85464,79915,55803,84282,2124,55352,114659,4642,26022,40,6347,10693,54475,5193,163,91608,31,440435,30837,57636,80725,100170841,284106,5691,9349,3927,84152,10948,8557,5409,93210,2064,9862,7067,6605,3881,3880,3861,3872,10209,3728,10609,60681,79132,5878,6774,4669,108783654,3292,6945,84313,28958,10493,4077,1659,284067,4355,84336,92579,10014,7343,10900,284069,2535,2670,100528020,10882,113026,100506084,644172,4137,9570,9520,3837,124995,90507,51226,10951,29916,8631,516,65264,5245,11248,8405,10237,81558,11143,5164,6442,80221,84073,64847,51747,10140,54799,10040,252983,23531,55273,58488,339210,59342,124540,51649,404093,7716,9256,6827,54894,55181,6909,440452,10238,80774,92340,2081,284021,64750,440456,10672,8787,8313,27092,26207,2186,284018,55062,3773,6662,201266,6752,9382,55028,23580,54549,85001,94015,388419,55890,54868,2905,2232,23510,9121,30833,51155,79902,57409,60386,2885,9772,3993,29115,3691,201294,23558,91107,51,23265,79651,114757,105274304,439921,124512,79157,654434,11322,147138,9144,125061,9489,7077,6448,284129,79643,284184,71,339229,9146,348262,5034,396,10189,51529,4097,5831,201254,2873,79672,284207,403340,727758,81035,55556,7525,84034,8736,103910,147525,79822,284217,23253,57045,11031,147495,65258,84617,79959,125228,171586,91768,4864,55364,6760,361,83539,1000,7276,54941,51444,64762,80816,8715,1837,10778,125476,2589,83608,25800,56853,6014,6563,57724,115106,4087,10449,677769,4645,30827,83876,4200,4089,11201,162681,5874,284257,2235,10892,55205,90701,2922,147372,28316,23239,596,2531,5271,92126,79839,220164,25914,147381,201456,1528,55748,9658,4772,8612,126567,25759,91978,997,10272,5064,79948,1675,10025,91300,1265,23526,5434,1153,1943,6209,339366,10975,6929,81926,55643,126308,113177,8943,26517,84823,8698,51343,10362,6915,80700,440503,10501,56005,10226,5802,257000,374875,828,5990,8192,84266,2962,79085,79958,10382,718,7409,92960,10908,126003,404217,79603,6234,51129,84106,4542,84527,93145,50509,83854,1786,9294,3385,11140,9817,53637,57153,81890,11018,255809,3949,25959,57572,126075,64748,57139,1264,54,126070,90594,7620,284391,51710,10224,163050,84292,84261,10535,2639,5886,90480,4066,28974,54862,342979,90378,5566,976,5585,10755,3337,4713,6511,10994,26993,64926,11283,26017,284434,23309,27151,55850,2063,79016,93343,25796,6142,115098,5296,10437,3727,25804,54858,51477,79036,7311,25789,55295,1311,10715,11316,54555,9454,93436,54929,8625,126382,1463,57794,51079,374887,80714,51291,81931,9745,147991,9141,84902,85415,4037,56301,1050,64377,79047,26065,9710,2821,126374,148103,163175,5348,79171,55851,115703,4868,84063,333,10870,7305,199745,284403,5438,1155,199704,163115,8193,10653,5714,199720,399473,6261,1891,22933,57622,9535,55095,54623,55588,64857,6829,10683,126272,8857,284323,148014,23646,29950,645,8425,9253,79934,558,593,63946,6223,2901,2077,5050,284346,390940,7596,7769,353355,9310,7771,26974,7772,5819,348,1209,284352,79090,57787,2068,10848,2067,147699,2828,6633,4858,64344,5536,83987,94235,147906,25865,79147,2909,255783,56917,6543,11133,6415,2014,9266,6141,587,51171,57664,4924,27294,581,2512,2997,10856,55011,2323,23521,2217,51070,83596,126129,259307,22809,114132,51231,400710,4606,25818,5653,5650,5655,945,147645,2109,125875,2357,84765,65251,80110,90317,147657,400713,84436,147660,125893,390963,91664,147804,55422,91663,284415,29844,4849,79165,79143,79042,6203,3903,57348,11006,112724,54776,7138,7137,23640,84787,388564,79763,284297,51157,51545,29903,79149,10794,57191,7710,79891,284309,54807,100874260,147686,10172,147685,65982,27300,105372480,6193,10998,10155,27243,65996,642273,26751,52,285016,7260,55256,6664,3398,129642,10971,8462,3241,4953,3754,285150,130813,23620,51594,4613,79677,57665,130502,9741,6382,64342,114818,165324,80304,2281,51639,375190,653140,8648,79172,1838,55252,10890,150946,3030,3032,92749,3777,56896,100128731,11117,10669,84696,10113,4358,8890,5496,29959,11321,64080,9577,151056,23160,238,81606,79623,84661,4052,25780,51232,5212,253635,130589,6432,729967,6654,344387,27436,57504,165140,678,130271,2034,5281,90411,2956,11037,494143,10936,129852,6711,2202,114800,130872,7514,84140,10678,200728,5013,6509,54465,56902,10887,9938,84168,2673,307,11017,55577,10199,8291,6697,94097,10574,200420,72,55233,84058,6242,7841,27429,84695,1796,10505,3099,56655,388965,9168,56888,83439,54884,822,8673,51255,10713,84913,925,51315,55258,645784,645367,90499,4118,51011,93082,81562,26505,151313,7535,23505,3631,129531,51455,3899,6549,5455,84620,27233,3987,65124,4867,10461,84910,150465,84269,80255,57628,8685,55240,1622,79134,3625,274,10746,55679,2840,79595,389033,440905,728378,55627,80097,100216479,653784,116372,344148,80122,22930,84083,23190,4175,7852,3176,11249,647012,53353,8942,9839,130574,390,375287,9111,7130,2820,151531,130940,92196,151525,29994,25801,2888,6328,6335,6332,10170,4036,10324,129881,493911,29081,389058,9874,79828,79901,1781,8520,1745,3655,11069,9541,79634,50940,51661,151242,3685,165215,10203,7035,30061,84281,26275,23671,56171,9262,80055,91526,3329,130132,205327,129450,130535,9689,55437,151254,65061,8324,10152,65059,117583,8828,1933,8609,7855,3417,151050,33,2066,22807,79582,471,50485,3488,10109,14,58190,57695,64320,9654,1593,27013,79411,3300,5798,23549,55515,79586,6508,23704,7857,57590,65080,5270,3267,80309,55022,92737,9320,130888,3431,11262,93349,81618,257407,5757,5147,64708,9427,80303,389084,8527,23677,116987,79781,57007,151176,51665,150677,2817,57140,11132,3069,9855,10494,666,51078,1841,84289,285097,140680,57761,10616,128637,343637,9491,55321,2280,55968,140885,5173,5786,65992,83959,54976,57506,11237,54498,9770,55612,57144,128710,51575,140733,6629,6238,27131,92667,58495,55184,10741,10483,57419,54453,3642,3170,7056,29107,1471,1473,84532,5834,22981,140838,81502,3397,598,81572,140706,140688,149951,22919,6640,11264,84557,2937,26133,10544,51614,10137,647979,10398,140710,6185,10904,4826,9675,85449,23051,64900,26013,10110,51526,11142,100,80336,6789,6385,90196,27296,11065,10005,90204,5360,958,55713,64849,112858,81031,2139,55959,57580,6780,5740,23394,3755,55734,7764,55816,655,8480,55544,57403,51012,128611,116154,60437,1002,6874,5688,11255,11047,4923,128414,3785,100505771,50861,10139,56731,7165,24148,4661,55251,149992,388815,1525,10950,140578,4685,351,9510,29104,10694,6647,57466,10215,116448,9946,6453,873,874,23515,3141,7267,54014,3150,7033,89765,5152,5316,1476,7109,326,5211,7327,754,84536,85395,80781,6573,54039,1292,4047,8888,6285,3275,27443,83733,23786,8214,5625,8220,6576,8218,64976,128977,79680,1312,27037,85359,7625,9342,8216,6545,400892,375133,23753,29799,9647,2781,9609,613,150244,91316,6598,4282,56241,2687,6634,129049,157,23544,402055,150275,84133,129080,10633,164633,55954,8897,652968,83874,550631,23541,9514,6948,150290,6525,140606,3985,113791,23598,23761,7078,9215,80830,80833,25828,11020,7263,4357,79734,164656,27128,114794,100506271,4242,11135,26088,57026,79159,129138,84645,5435,6663,23539,80115,23764,10126,23467,5155,10454,91582,158,27352,150356,10766,50,171568,5372,2547,6721,79019,4668,91689,102723775,27341,253190,91695,84271,1727,26286,25809,706,758,64800,80339,85352,55615,112885,23313,2192,7477,400931,5465,55020,25771,9889,23209,6300,5600,23654,414918,6305,29781,1890,644186,10752,27255,152330,57633,285362,29995,51066,5021,7862,4968,10474,55831,55845,3269,132001,7079,5468,23225,79885,7476,79188,7182,64432,64145,131965,85403,686,117248,151651,8850,116135,152098,27303,112616,131405,2720,4292,10217,5333,9940,4615,57599,64651,1524,4336,25924,9117,57467,389114,100506243,55129,51099,285349,131616,23016,25907,23395,79443,1230,259236,29072,22937,10675,22907,4134,646424,5364,11277,51246,788,646450,11180,25915,3913,22973,200942,375341,2876,387,6988,1605,29925,7318,10293,79012,84315,10180,10181,2771,7869,8692,51364,11068,51409,1154,9136,118442,6159,11344,132160,8314,56920,11188,23166,64943,440957,55830,3700,5580,55349,55540,93973,58515,54756,201625,201626,200845,8309,11170,57415,55079,132204,166336,56999,26018,8801,2850,727936,151987,692099,6092,6091,2632,5627,131544,56650,84319,56954,22989,57650,9666,25945,90102,29114,151887,152185,205717,54762,254887,57577,79691,26137,2596,4045,152404,57514,64091,116064,2960,3059,2804,6565,942,83666,151636,54625,111,4638,7372,3693,57493,114885,200810,10840,28999,79364,114112,84303,131601,29927,8607,60678,79825,57461,23023,79858,131034,66000,5096,80723,4690,22808,83850,80321,668,5947,349565,64084,9616,7220,26577,100289361,23350,285195,57088,84107,7545,84343,4071,25937,11342,27230,9934,53829,64805,5028,5912,26084,23007,6747,25976,730091,647033,4291,5918,10051,8706,590,151790,5274,27333,93556,2122,80012,6498,57709,200916,23043,64778,10242,59345,86,6657,1857,1173,5708,1981,131408,2049,64110,285382,90407,1608,6480,116832,132112,5648,64108,6750,4026,344901,84239,3280,93109,55341,84223,6165,348840,642280,521,4636,2580,10861,53834,285498,10417,7884,2261,10608,79155,6452,10227,2868,345222,285489,152,85013,55646,4487,54360,7466,23324,105374366,93622,57533,57537,94031,9948,85460,9364,57545,26234,285550,952,202018,51056,27146,166647,6649,91050,55300,23231,389203,439933,55286,768211,55276,10333,92689,344967,22998,60558,2565,2560,339977,132671,64854,57291,65997,81608,402176,5156,3815,79644,10874,55763,5978,3490,23284,2926,92597,8671,10886,213,2920,685,25898,152815,100129583,8987,339965,100505702,55589,100505875,84779,441027,79966,79725,51138,83478,5783,51191,6622,2895,10611,658,128,4547,115265,90024,4126,56898,80319,54790,57117,255743,93627,113612,3033,6164,64850,55013,839,81579,132720,51574,79642,133022,100093630,54532,645513,8654,79625,308,2247,10252,57182,27152,80167,57575,23657,1998,83452,57484,3600,84640,166752,10393,4086,166785,152485,11157,84068,166614,6189,5188,201798,27236,303,84057,7097,6423,5356,1519,56034,59350,2110,56884,391712,152756,1363,55601,23022,57630,4750,51166,441052,51809,11341,3248,8001,2823,132851,140458,7424,175,55714,55602,3622,201965,79682,57587,441054,27295,8470,7098,25854,285440,3818,2195,57491,25845,85409,64979,23379,54888,108,134121,9037,100505806,1501,1767,23194,4651,101929544,1008,1007,1004,51663,10923,114899,26064,153657,92255,6502,133686,202151,6507,3977,2533,1601,5734,5562,84674,5019,2690,6414,389289,3157,79668,3672,4338,54622,8988,112574,8611,3572,133383,115827,57688,3796,100130733,3350,285672,80006,55914,5884,55814,64087,64283,3156,134359,170591,1393,84327,6902,8546,10184,29958,23743,7060,644936,1719,4437,1160,84240,23635,83734,7518,1462,1404,902,645323,1070,116068,84059,83989,285600,79772,285601,22836,202299,167410,285704,1105,7903,9366,2241,4124,324,4163,3781,153733,1036,1176,51397,25816,6643,28966,65983,501,84466,133619,644873,28965,51015,171019,8974,6583,56951,51265,23338,84105,9547,153328,7045,389332,10949,8697,51307,2107,64374,202051,641700,51523,84418,1839,3550,23438,56143,56124,5098,56098,8841,81848,2246,1809,154,22885,1836,22993,1436,972,3340,134466,2760,6678,475,2890,55568,6444,84868,408263,8728,54974,9685,1879,147,7265,2172,114898,23286,6586,30820,3779,6793,285590,54492,8992,91272,101928154,57179,285598,51491,114787,2264,27166,10960,10636,2870,80758,1627,51428,55651,3182,85007,91522,6940,80108,80230,821,11282,8878,255426,153579,10399,2295,2296,56897,5269,8737,670,347733,221749,10455,10799,648791,10667,9450,6239,654,347744,54898,84830,3096,1906,63933,221687,9308,84062,29116,6310,63971,221656,3400,154141,1871,6659,9856,55856,51053,9750,8418,55604,10590,11118,100270746,80345,222696,5987,2550,4340,340198,89870,28973,170954,203068,780,170679,54535,10866,4277,4795,7940,199,7916,55937,7918,23564,1192,3303,4758,10919,7936,6499,10554,6048,414764,5696,6890,7923,6293,6222,8705,9277,10471,9278,5252,3710,84300,2914,3159,221491,6204,6631,2178,7005,1208,116369,1432,11329,57699,221476,23787,55633,9025,154467,266727,60685,114781,2739,55776,221458,221443,221442,100188893,705,896,441150,10695,4201,9820,23113,10591,65989,9533,57510,221421,55168,7422,4794,202500,53405,22875,101926934,7941,221395,55166,4172,85315,60481,55227,81578,9532,51715,5558,577,55788,1297,57579,135152,135228,27145,4646,3617,9324,594,5238,4199,167681,112609,22832,23595,1268,51465,58528,22881,57226,2045,79694,10690,23376,114792,100130890,10973,2898,100133941,57107,11231,7101,84071,285753,8763,285755,2830,112495,442245,10758,2534,619208,4082,3066,221294,441168,116150,222553,23629,5350,79632,4121,2697,2173,154215,23493,135114,387103,84870,3908,93663,114801,26002,8875,116843,154091,4602,9774,4217,5191,3459,64065,23593,57224,25901,51390,134637,2519,83443,7957,84085,10981,134957,23328,85313,116254,11104,348995,57480,4988,154043,22828,404672,6993,94120,7430,29074,3482,56895,135138,9444,168090,285800,113402,8635,4301,55274,55780,28514,5689,5154,54919,51608,11033,90639,84310,7975,29960,4521,3955,155185,2768,221935,221937,9907,441191,222962,5395,55146,79034,54753,30010,85477,25928,196,23161,256130,101927811,3696,55536,84668,10457,256355,340277,4852,51678,1687,9603,441204,9865,54504,223082,222161,100506516,79017,358,117,63974,10842,23658,51251,64224,100506725,54443,83930,136647,3624,2737,5683,64983,9263,55744,401331,28988,5224,165,5425,54606,285958,9238,10268,64759,63979,349075,5723,389493,442319,728927,51427,168374,2990,435,154881,64409,83698,441250,155370,100101440,8326,155382,84277,83451,2006,7462,84163,3092,57414,5447,83862,51657,3315,619190,10875,100505854,57157,10512,3082,27445,9723,10371,2913,101927420,11257,6717,219557,8321,10142,1595,54467,54809,219285,1278,8910,23089,5446,5445,5166,10165,7979,6863,57154,10095,221786,7589,7551,245812,79690,221914,55063,81628,3268,5118,64598,2783,7205,81844,1174,375607,51024,64792,79706,54784,5439,83787,100129424,27000,5701,375612,222255,222256,6856,168455,10466,11062,5172,101927974,50640,168451,64418,154743,401397,29969,26136,858,857,7982,54556,5803,10157,79571,27044,55798,84691,813,9296,340348,6608,4899,23008,84928,60412,231,669,800,5764,8805,50617,56829,64761,27147,90956,51650,6742,2041,9601,168544,155066,653857,65999,113763,5919,285971,155038,474344,26157,28959,55365,11194,6522,83590,116988,54480,6604,349136,6009,51422,63917,220832,3638,54892,644128,101927752,2055,9639,64478,79648,286042,4482,83648,2222,729732,7991,29883,6542,5157,57509,427,23362,2039,79873,64236,541565,157310,91782,203069,5520,148,2053,1191,51435,286133,5368,55893,79618,23303,10671,11030,2961,29942,84750,78986,11160,11212,55290,1978,9070,2260,286140,83877,56892,6422,51125,137964,114926,84376,79645,6591,9705,9821,4986,100507516,51606,8601,114786,96764,4067,6224,90362,6386,767,444,286183,7274,9420,137872,4603,286187,79848,80243,116328,23213,23471,51110,2138,7013,6129,157506,54968,23643,56704,83690,79776,5828,5569,23462,28957,65986,619279,2171,5375,64089,138046,85444,1875,760,51115,8895,4325,8767,1666,793,862,2669,25962,286148,94241,79666,6383,10404,4147,6156,10247,10940,157680,26166,25897,169166,51123,401472,51582,528,79870,284,9694,84955,7227,84294,5885,4982,6641,22882,11236,83940,9788,137209,6713,9897,10221,5820,114,51105,7038,6503,6482,54108,5747,575,4062,338328,23144,84948,65263,7264,23513,22827,340371,2907,26873,54512,8733,84232,51236,727957,23246,3297,79581,51160,50626,84988,441381,414919,28991,286102,100287171,81704,23189,10655,9933,169792,50808,55848,158358,90865,2731,90871,8777,11168,203238,54875,123,401494,286319,79886,80173,7010,79817,48,10210,4712,401498,2683,4799,55833,25853,318,57462,84688,375704,1271,11258,3590,23349,25822,7415,84720,7169,7094,10488,84681,152007,100506710,9380,64425,158234,6461,100289137,253650,158228,79937,401509,107984035,728577,103352539,203274,9414,9413,375743,9615,140803,5125,2650,29968,7091,257019,414328,80318,389765,60560,51280,2619,10927,53358,10507,6850,100129347,10558,55035,1842,138649,203328,4814,158293,23196,5727,375748,11046,22927,8555,1515,7507,54187,55357,10952,8013,54886,116443,25934,19,83856,6887,55151,58499,23731,7295,79987,22949,64420,84263,158405,401548,23307,1317,114987,54836,81932,210,3371,7099,55755,1955,26190,5711,727,2934,2040,2681,254956,26468,92400,10773,23637,286204,57706,9355,10783,5695,100129034,11224,81873,2800,3309,403341,84253,6136,138428,2356,30815,8818,399665,375757,51117,51148,89891,6418,84885,100506100,10444,54662,56262,254295,22845,56904,57171,28989,140459,9536,27348,1861,51759,10868,57720,445,59335,84929,10319,84726,83549,2889,84628,158067,11092,6838,6130,6834,57109,9719,1757,7410,9858,138162,51116,157922,138151,8022,26086,23203,101928483,85014,29085,8721,733,286256,5730,401562,20,2529,91373,11253,29882,8636,286262,25920,441478,26012,116225,389831,28227,207063,4267,8908,416,5613,3730,171483,6907,4935,55841,4281,395,7114,9367,8481,2824,54960,2742,158747,5277,8544,11238,8233,56474,5931,4810,6322,5475,256643,139411,10549,6303,190,1756,83604,1536,94122,8406,58526,159013,9282,100873985,8573,2857,4128,4129,4693,80258,7403,55634,56548,6102,9104,7317,369,7076,24140,64840,10682,4943,64743,10013,10245,10084,7355,11040,55593,27238,79917,5355,389856,1184,85417,170685,55190,347549,23708,54328,3028,90121,7216,28986,158880,10325,11279,474343,139886,81887,4478,11326,9843,4983,1947,1896,3476,51248,54857,54413,6872,6567,22,286495,84061,51616,10800,79366,5456,117154,29935,7105,94121,51309,54470,9823,84460,51186,9338,5354,644353,139231,26280,79589,79710,5631,5716,1287,55916,23630,84187,91851,5063,7224,3598,57631,5358,90293,139818,3597,170261,203427,7319,347454,6170,158801,55026,29071,2747,10735,10178,6594,8862,2000,55609,51634,10495,158763,55796,2239,347475,159091,644538,644596,7626,203523,399668,79649,6658,84631,2334,4534,79057,2564,2556,1069,50814,84968,10838,55559,105373383,139728,6748,393,8260,2316,2010,6134,1774,537,55558,1736,100272147,3563,8623,6192,90665,352887,9086
Brain_19	Brain_19	Glasser Brain Parcellation	6218	FALSE	TRUE	100133331,79854,643837,84069,116983,80772,441869,643965,64856,142678,79906,1953,127262,7161,339448,55966,261734,8514,26038,6146,23463,387509,83715,79707,55735,23261,9341,8863,50651,473,9563,84275,84328,64802,116362,10277,23095,378708,23435,2475,29914,57085,4524,4879,943,126767,343069,10630,7799,11330,23341,84301,6248,23207,54751,729614,23013,1187,54455,55707,114819,100132147,55672,11209,11240,55920,8659,832,23252,5322,26279,55450,79594,50809,8672,84224,84196,29092,998,9923,2046,714,23028,10236,3399,6924,57095,2582,55629,163702,57185,11123,10250,25932,25949,57035,23585,6006,55219,26119,56181,3925,149420,6195,8289,55650,84243,2810,10726,8547,2827,10163,9473,2140,22826,1104,115273,6883,2035,6429,10076,9410,3061,10657,23633,200081,3065,65108,55108,653121,5928,64766,3208,127544,149076,127550,9204,79830,6421,9202,192670,26523,55700,83931,79753,29889,54955,55143,3633,10946,54933,79647,4725,23499,643314,728448,54802,6018,64744,65243,127396,9783,4802,200172,2981,284716,728621,79717,4904,149461,128218,991,64834,23334,9682,9048,79033,55182,6202,8891,79654,4595,114034,10420,25974,4678,60313,51249,10103,10489,387338,2166,64756,9813,1580,1579,260293,51727,388630,54558,63950,2060,114883,91408,9372,65260,6342,1376,7804,55706,9528,127428,23648,26027,7268,7809,23358,5563,1600,115209,114803,51361,1573,4774,83941,10207,7398,85440,84938,55225,3716,9829,3953,5142,84251,200132,79819,1647,55970,55635,9295,81573,9406,257194,8790,1429,127253,204962,34,256435,10026,26289,26009,23032,374986,8880,11080,10964,23266,79739,5567,148418,1486,117178,148423,54680,57489,22802,51100,2959,56267,494115,2634,84230,55144,284695,84146,8317,253152,284697,79871,7813,50999,1810,54874,30836,9411,5825,2152,1266,25950,163404,23443,64645,54482,1629,2135,148867,51611,101928370,1901,118427,55599,648740,6814,29899,23155,6884,343263,6272,2773,2948,2946,2944,10768,257,388662,3749,64783,3737,3738,963,128338,10390,79961,5906,3752,55917,54879,389,9860,260425,10745,54665,204851,51592,163259,4893,7812,80143,7252,55356,965,3321,8458,54834,10885,10352,644242,647121,27246,200035,128077,10628,100132406,100288805,9557,171423,607,51205,2703,200030,100132057,9659,57234,10262,56957,11311,81611,23632,51107,9129,23248,80222,4170,2029,1520,1513,405,55793,126626,388695,5298,23126,81609,65005,117145,6282,254910,54544,353142,353141,353140,353139,353134,353133,6273,57402,9909,388701,9898,1141,103,55891,8751,1945,55974,54344,4582,1196,23623,55870,55154,100129405,23208,22889,56893,84283,4209,60484,81875,51093,5546,9826,360155,55243,4332,57863,3766,3765,480,7391,5202,9507,654790,6391,4921,51478,5999,5087,54499,7371,149297,117143,387597,919,8804,9019,55827,23432,84832,1805,8548,92342,55732,2327,7151,5279,51430,7292,101928673,9588,339416,27252,84614,149041,9910,9293,9917,27,7827,163590,26092,9857,84320,57710,10228,3140,51278,777,2752,80896,1660,10092,116461,80267,6045,54823,10625,54953,339479,5997,51377,51022,79577,3075,10878,140609,83479,2848,7135,1465,25802,9283,148709,5877,59349,51094,1116,9877,100381270,6635,9580,3814,84919,5287,4194,6900,5929,25778,5129,148808,2005,85414,64710,254428,338382,1604,4179,100128537,947,5362,3290,148304,255928,56256,3756,55758,7779,9926,25896,5525,467,25936,128387,28982,26750,5629,5784,51133,2104,51018,7042,127018,643136,10380,55699,25782,4139,79762,11221,9015,375056,64853,148362,55061,824,7159,441124,100287497,29097,80232,55740,9725,29920,163859,64746,3707,56997,8476,79169,57165,200205,84033,58480,126731,55746,23456,27097,2590,79605,22796,79573,8443,149371,83932,57568,54627,84284,3775,148641,359948,9804,23029,51742,148789,1130,7107,56605,55127,100130331,645884,56776,6000,23596,1122,200150,9859,10806,200159,3192,101928068,84288,55083,64754,64216,163882,25909,93474,79862,388759,84838,25893,284521,391191,388762,80851,267002,22982,22884,105,10531,83592,1645,1109,810,79754,54522,5588,22944,509,83860,10659,9712,26019,55526,5264,222389,8559,55691,83641,79723,64421,414149,10557,80013,389941,1787,7431,8027,783,221079,10529,387640,8028,5305,57584,56952,79896,10006,10730,84930,91452,283078,143098,51322,55149,6935,94134,3799,80314,3688,56288,8453,57209,7581,399744,441666,84856,100129482,7582,55454,221002,53828,3185,220992,7580,10151,83937,11067,93550,253725,728407,8031,728643,83849,399761,118738,642826,196740,2074,1103,8505,100652748,100421577,56624,653308,65217,253430,55847,7321,100507008,84457,220965,220963,9886,84159,219790,22891,84890,1959,221037,221035,29119,347731,23411,26091,64081,3189,55680,1763,8034,80312,9188,9559,6832,6865,219743,56681,5464,1979,27143,8879,219699,5660,9469,119504,90550,5033,11319,310,159195,729092,729096,9632,170384,23053,5328,7414,26985,23522,83938,9231,11128,653509,8512,80195,81619,10718,27069,387695,54462,2894,23063,11155,657,79812,119385,9562,9060,55328,643418,57559,355,3988,3433,3437,3434,24138,53354,10556,84333,5507,80351,3416,3832,340665,9211,64318,23232,3070,10580,9849,29760,93377,56889,84986,55361,83742,27291,3257,60495,57089,1355,1147,55280,6319,90271,55719,84545,84445,10660,27343,8861,9221,1586,22978,729020,84108,6877,22984,9748,119392,114815,7511,120,4601,10285,9126,57678,64429,143187,103344931,6934,374354,153,55088,56165,3983,26033,57698,118987,2018,22841,63877,2834,143384,10935,2869,7073,9531,22876,11196,6144,55717,2263,11101,54780,118663,59338,5654,1755,196792,80007,64376,36,2849,4942,9679,399818,23172,54764,56647,118611,1793,119437,10539,55844,54777,85442,27287,118472,92170,1571,93426,147199,5719,387733,64787,6888,51286,977,4588,4586,727897,1850,7054,29125,29850,10984,1028,116534,7748,4928,391,6240,160298,10612,26515,1200,338755,7761,143425,8495,51700,79608,9866,440026,10527,23075,81846,272,50862,10335,9646,1982,58486,374378,406,10418,1315,5682,120227,10944,144100,10819,5286,4654,3746,113174,117196,6289,6288,2965,160287,55293,144108,54503,89797,10553,10196,4745,203859,57084,2620,258010,55366,55327,196074,744,341019,120526,79832,91614,55346,10114,26273,4076,55226,25841,847,51074,8050,6506,79899,399881,51144,729799,3732,56981,9479,143678,9409,51317,8525,55626,9776,4038,84364,53,4607,5913,10658,55709,23788,23360,23279,5795,283116,2346,441601,26338,219445,5024,710,10978,219960,219965,80829,63901,5007,219988,390201,219995,79073,79869,54949,390205,9066,745,3992,5866,7439,80150,79026,751071,26580,79064,9304,25923,283248,79829,7423,9379,5837,5871,170589,741,84447,23649,10435,5977,283131,378938,4296,1072,11007,8815,10992,64837,246330,582,10432,79703,29984,54961,57571,6199,5790,57175,80194,100505621,645332,81622,51111,55291,219931,55199,220074,25906,401,9828,23201,7351,26005,254225,9789,408,4135,80168,7405,56946,55331,5058,282679,51773,65987,283219,9846,79731,26011,27314,51585,100506282,338699,58487,8301,8726,65084,1075,2915,219595,26973,120114,120103,56935,28970,9440,24145,4361,2526,51503,23052,143686,143684,9702,8898,79780,8690,53942,143872,10413,329,114908,79659,80310,2893,143879,143884,55531,54734,472,399947,85463,5962,2230,120376,5450,143903,23235,5519,1410,85458,1737,120379,6392,83875,4684,54970,255239,9183,57646,7704,4837,54494,10179,25996,23705,8882,23387,5049,257160,23621,6327,916,9354,10632,143941,372,23187,10525,55823,4162,79102,5818,23650,219899,7007,6309,6653,399959,414899,341056,219858,84897,54414,79684,220296,641654,219854,9638,3703,100169851,219844,50937,79607,2113,9743,120224,440072,6768,399979,83700,101929384,5927,4815,65125,23085,79602,196513,55846,83714,83695,57097,57103,57102,8798,4704,3736,928,55080,6843,9918,84519,5763,3902,2784,51279,5830,79923,6515,25977,642559,144568,4074,29121,4973,3821,255308,10748,55110,50838,5555,50840,259296,259295,259294,259290,259289,259293,100129361,5545,2120,54682,118426,80824,1389,2842,1027,2904,55729,51729,440087,85004,5800,2059,728622,54477,121536,53919,6579,79912,5965,51026,80763,55907,9847,55500,586,144363,3845,79365,55726,26127,9412,23012,57542,55297,55711,51290,10526,65981,160518,636,10059,5318,84920,225,120892,1272,283464,10138,51535,144165,51135,5756,196527,400027,196528,9169,54407,79657,55652,51564,140461,387856,121274,23519,54934,27289,377,8085,55716,79962,100335030,25766,7009,144233,29127,41,84987,91012,51474,113251,57609,466,25840,4891,7024,5463,9802,1990,11226,9498,6334,91,3891,112802,283337,9700,121340,6667,6895,11016,517,23468,10220,4327,84305,6490,5869,64375,2065,283373,93058,1431,9924,6773,4284,27165,5939,11176,10728,5557,8630,9880,4035,11247,3798,115557,2583,10956,116986,6302,25895,121227,9194,9958,23041,283417,10329,144577,11260,29110,2799,23329,11197,253827,204010,51643,23426,55832,56890,5908,57122,55508,4193,1368,11052,8089,10818,4848,5787,5801,7103,8549,83591,55266,23011,64786,29953,84698,144321,11103,4673,79738,114882,6857,4659,79611,8499,84190,160335,55117,84125,25834,91298,80184,282809,490,694,8411,7334,28977,10154,7181,55785,59277,5128,7112,317,56899,55592,55681,121601,400,4604,56994,51019,79023,429,728568,4801,7296,493861,84102,55198,9891,255394,55703,5992,80298,1407,11137,11108,11153,9733,23479,23603,84749,83892,326625,84915,51228,84260,88455,488,51434,29902,51699,160760,84329,5501,23316,8315,8550,10961,10906,283450,5781,22895,4940,387885,53373,113675,9904,6926,23389,643246,79794,84900,283455,54621,5037,51347,84530,26353,11113,283459,8683,8655,9478,9761,5027,5025,10645,22877,65082,8562,9026,10198,387893,11066,10959,57696,2967,23545,144348,949,140707,100862680,92293,121260,121256,5901,6433,57634,79050,23141,2802,7574,7637,7556,259291,284232,54737,9205,7750,10804,8100,64328,101930748,253832,4285,221178,646405,219287,9107,9818,1024,10810,2835,387496,2971,222484,2322,2321,51371,283537,5412,84056,171222,90634,10443,90627,9201,23111,8900,5994,4093,55578,122011,7223,51569,387921,2308,10240,100616668,283507,11193,89890,84078,9617,79612,23078,160851,55068,144811,8848,26747,55425,7178,83548,283514,23091,80183,2098,3356,8803,55270,55213,3839,10206,145165,79621,220108,26512,115825,283521,83446,440138,9724,4752,55901,144983,10910,10562,81550,5101,22894,10464,11278,4008,1203,26224,122060,1910,64062,10253,2262,23483,160897,11166,22873,5611,10150,3843,23348,337867,84899,259232,2259,54841,3981,84945,8660,55739,3621,55608,10426,23250,2159,7027,2621,8881,65110,7011,6035,57447,283624,11198,57680,84932,9878,54930,64403,22985,23428,57594,90673,51310,10278,116173,8906,79711,10548,56413,1241,4776,23351,56948,29091,55632,29966,11154,25831,25938,112487,394,112399,55837,58533,1073,11177,6729,84684,253959,84312,5083,10484,122553,5411,254170,145581,54813,23116,55015,2287,4247,55172,122773,9147,6655,79944,8814,11183,60485,51199,145447,114088,122786,22795,5732,57544,283554,30001,5706,10979,80821,10175,10668,11169,122809,93487,22863,3895,645683,57161,54916,10640,122830,5684,55451,23002,64582,112849,51528,64430,51635,5494,57570,145389,83851,27133,57381,81537,23224,7597,9495,3306,26030,4149,2530,10243,64398,57475,5283,10490,55218,2079,55334,56936,6430,8748,10001,23508,4293,22990,58517,5663,83544,100506476,57862,80127,4329,91750,4053,51077,56252,1743,8892,27030,10972,2353,55668,22846,85457,29954,283578,9517,145508,2957,85439,6400,23768,2581,283587,54207,79882,161436,123016,90141,55775,55051,801,9252,80017,55671,9321,4287,53981,123041,26175,84520,57578,341947,57062,23405,79789,27004,9623,56967,55102,10914,8812,317762,2009,8788,55384,79104,5527,1778,91833,51550,4140,7517,23368,9556,388021,113146,29933,440248,8924,283796,123606,81614,114791,100996738,23742,104472715,8123,100506965,3653,7337,2562,440253,7082,100288203,54893,51621,161725,26585,342184,57099,1133,161779,79768,9990,254531,23015,54989,723972,89978,84529,161635,4212,161742,283742,161835,11245,6727,54617,11261,7301,23339,25963,2595,825,8773,55142,57519,146059,146057,161823,146050,7158,9677,1159,440278,2923,84978,51496,80208,567,653381,2628,79029,7782,26258,80031,1854,2200,22995,399694,23741,9728,9318,2585,2252,56986,2553,9101,54822,84888,100132724,388121,342035,23312,29767,29766,123169,10017,10681,55930,4644,3175,440279,51187,9488,161582,26108,283659,64864,145783,6938,84952,102,4643,145773,2958,79664,6095,54832,145741,83660,7168,51762,83464,9960,8925,6642,5479,53944,9325,23060,348094,123263,51285,390594,390595,10081,10845,8483,9543,57722,54878,81556,9187,10260,8766,54962,79719,64799,5607,91860,10116,10391,7090,55075,55323,56906,79875,4649,123228,60677,25820,123346,585,27020,8482,84993,57184,9377,192683,60490,79661,5780,161753,92912,145957,49855,5955,10099,81698,23205,55466,3658,5685,646938,5923,54469,23184,84206,283726,647042,64506,123720,9455,123207,53346,50810,57188,648809,388152,388165,100506874,23478,5151,64963,3669,11057,145873,348110,10509,390637,51335,342132,8826,4122,91433,1106,56963,3480,145748,55180,140460,79705,22856,6627,5046,100124412,8131,55692,197335,9028,388199,25823,23162,84231,10921,899,51005,652276,645644,83886,124222,9080,7752,4210,91151,7627,54925,84464,10131,1387,115,124401,440335,9717,56052,18,23589,29035,2903,23274,8303,29066,2935,92017,55313,2072,5073,100190986,255027,54820,4629,4363,101059953,6210,79905,162073,51573,9738,400506,51704,124274,123876,100131998,387254,7385,146177,29904,1039,57478,124454,79728,84516,10595,5579,5930,115584,55114,9951,79831,197370,100128079,84901,6693,4150,9961,10423,9344,5595,22928,146540,78994,93129,112755,84148,5652,146547,283933,124411,10308,102723753,386757,104644205,388272,10294,81831,81533,5257,83752,6477,9683,55027,29117,124460,1540,6299,80205,5934,64400,79068,1066,2775,11051,55239,9688,89970,23568,5432,221188,1459,29070,23019,7084,1783,8824,26231,51673,10664,65057,10204,23644,4775,84138,146198,999,6645,84342,80777,10725,28987,11060,55066,118460,11269,6483,55783,10164,342371,5713,55159,197259,79152,1504,23536,54386,85445,51741,23300,23417,8720,83693,654780,9100,9764,64779,2300,79791,81631,54758,54971,161882,124245,1535,339059,283860,146429,197320,29123,124044,172,2622,653486,55275,7531,4641,84981,114826,63826,284009,79066,8386,4995,4994,443,162514,23729,3682,23140,7326,201305,124976,124975,400569,23125,388324,124961,7775,9098,9135,4927,708,56919,79003,23302,9851,51003,388327,284111,201232,23587,147040,339168,374768,8741,968,9526,482,59344,22899,100128288,124751,81565,23533,9423,4621,6341,56985,5376,57335,4213,9611,9487,57336,57547,162632,201164,201163,10743,79018,54890,6470,220594,80039,284047,147166,22905,224,11216,92521,348254,339184,26118,8844,4843,51701,284085,90410,55731,26284,51268,85464,84081,1362,9527,51379,79736,4974,2124,2123,55813,23512,114659,55288,7756,5717,8851,4642,26022,124842,91603,3980,5892,91607,163,8148,201299,3975,26574,31,6871,11276,11056,84311,57636,7703,54883,100505576,84961,5469,339287,125111,6605,125113,3866,3857,9001,3728,10609,55175,1267,28511,23415,6777,6776,6774,3292,27175,8506,10266,8678,10197,672,4077,1659,1845,23591,23131,124808,80174,79877,55073,100506084,51326,147081,4137,246744,9570,3837,90506,6668,55163,79170,84366,10241,11267,162466,22834,8405,1748,55316,91369,51747,10140,9043,54799,51096,56934,10040,1353,252983,3131,55273,8526,7706,8161,51649,404093,7716,6426,140735,5889,22843,348235,55771,284161,388403,79665,81671,51174,6198,84669,8493,342538,57508,339175,11011,1636,57003,117246,146771,2688,6329,92340,2081,55852,1655,64750,146880,440456,374819,10672,201134,786,5718,26207,25926,2186,284018,3838,22901,9120,5573,10351,23460,10349,23461,5608,3773,3759,6662,201266,84923,85001,94015,124602,388419,124599,100131439,283985,92736,283987,30850,10476,79902,23163,80022,9400,100130933,51,2125,6730,353174,23265,114804,283991,63893,15,55808,23210,79157,11322,147138,9144,125061,283999,7077,3959,146713,339221,84733,125058,9775,79092,57674,9625,284186,83882,339230,147111,201255,5986,64118,2194,1453,924,2837,10966,64122,403340,9097,9984,81035,27098,494514,7298,55556,7525,64863,23347,9663,9229,339290,7541,23136,645369,91133,23255,57045,10928,9989,8774,63895,2774,57132,65258,10939,10650,56907,56984,5771,55125,753,125228,162655,440482,440224,6093,80000,114799,171586,57534,5932,91768,8780,29919,4864,147463,114876,55364,6760,6875,361,9331,147407,22878,54941,51444,64762,441818,80816,1837,10982,84307,100101467,7572,252884,2589,83608,25800,57536,6860,26040,284266,57724,147339,494470,125336,9063,83473,84064,51124,4087,201501,677769,5596,83876,4200,4089,1630,8932,11201,162681,5874,6925,284257,9480,2235,23327,55205,3998,28316,23556,8792,54877,23239,596,2531,9525,5271,28513,92126,54495,10666,25914,9306,147381,29090,84735,284273,9658,2587,374868,22850,84552,8612,284451,610,1991,91300,84634,1153,148223,6929,113178,1455,126308,84444,268,84823,4616,148254,126295,4782,10362,23396,84839,85300,51588,10148,56961,10226,29128,56931,2525,400673,8570,79230,3643,2208,10332,80164,5609,1994,6370,84467,9230,4670,84330,4542,57693,26648,374879,84527,79088,7675,54811,729648,54850,125950,9817,53637,1785,10498,90580,6597,5589,126068,126069,126070,90594,7620,90592,284390,163059,284391,90589,7695,51710,147837,79973,163051,163049,54831,811,4784,773,84245,5989,113230,976,10212,5585,5731,3337,84449,26993,11283,7171,4218,117286,58513,10523,79939,79041,284434,4650,79016,23025,3640,3718,5296,80726,3727,8178,23770,23373,5976,10147,53345,23383,9170,7561,7608,56242,91120,90649,664701,100129842,199777,7617,7639,80264,170959,7562,148203,284443,400682,163227,7594,7757,113835,163223,100287226,57615,7652,646864,388523,100129543,440519,7644,171392,148213,730087,9534,79156,8725,9745,22847,388531,84902,85415,55094,1054,5184,79047,26065,9710,10054,284402,55900,339318,148103,90075,6324,3249,7392,4099,933,495,79171,126393,148137,333,25999,1346,147929,7705,57677,84924,84911,92283,342892,388536,374900,147923,92285,163087,148266,148268,390927,163115,126231,94274,9424,81,3960,3191,4793,126433,282617,55588,7538,126272,339327,163131,57731,90273,973,478,3991,634,126299,199731,5329,56006,284348,342908,7638,7773,7766,7767,7768,10780,353355,9310,7733,4059,11129,284352,90332,2354,24139,2696,147912,26145,94235,6510,2909,23211,27202,9704,8775,29998,8605,22900,2906,9266,54854,1628,284358,51171,4924,2997,3972,6625,81857,79735,79784,3748,6689,112703,284361,554235,94030,84798,5653,43847,7728,79898,284370,80110,9668,284371,90317,5518,90321,162963,400713,147658,147660,388558,55762,7696,55769,81856,162966,7576,90333,162967,125893,55786,84671,79788,390963,91661,147804,126017,5582,59284,441864,79165,23547,3903,148170,112724,22870,84446,3589,729956,646643,147808,29924,338321,55311,79149,147947,147948,147949,63934,57573,388566,5178,9422,390980,10794,125919,284306,147694,7565,388567,57191,400720,374928,55659,284307,348327,90233,54807,84914,100874260,147687,147686,80095,100128398,7694,10782,27300,7554,7691,26751,246243,9781,57498,129642,51692,10971,79954,10130,9475,1876,23175,10408,79677,348654,57665,130502,57539,6382,60526,54454,388931,653140,50618,22979,1788,1838,3797,10890,3030,3032,85465,54978,22924,54867,51374,7781,5496,79635,11321,64080,23160,79745,92291,30845,84661,6683,84272,57448,4052,25780,25940,51232,9637,6801,54497,253635,5610,100505876,10153,55471,23683,25797,10602,151393,64225,92906,8491,130733,80745,6546,27436,9167,170850,23498,63892,51626,10128,5495,9581,79823,2034,23433,5281,9419,9655,90411,4436,56660,2956,80204,3344,129285,9378,494143,27248,23198,98,6711,56969,400954,57142,130162,4528,55704,57223,87178,2202,100129434,114800,7444,55120,53335,84542,339803,339804,130872,9736,7514,84140,10678,23301,5013,51057,51542,54812,9792,5861,10097,200734,4211,54465,10438,116143,5534,554251,22848,64395,4084,54980,7072,51449,119,25806,79998,113419,79315,400961,27332,8291,56603,23233,7840,51002,8446,10617,55233,6242,7841,84865,85474,9801,80059,347730,8802,56888,10618,54884,822,4144,10791,388969,84913,8869,25885,51318,65055,55818,7844,64795,51315,344167,9451,645784,440888,728034,90499,729171,4118,64969,400986,431705,56910,23397,26505,200539,54910,51252,57730,728537,7535,23505,3631,493753,25972,80705,10190,51455,164832,9486,79031,55571,200407,9448,6549,130827,150568,5455,79074,653489,285190,27233,9648,3987,165055,344558,4867,151009,10018,64682,10461,84910,84172,6574,80255,10096,57628,8886,51141,130355,140738,6344,5775,57669,79134,5899,23332,84365,7247,55677,55339,5433,56886,728378,113457,29798,344148,84083,23190,3176,339745,11249,647012,55777,26122,3800,390,375287,7130,55183,26225,785,10254,114793,151188,114805,3760,2820,57471,728066,130399,90,8502,85461,151525,29994,22925,10010,10213,10716,64135,25801,90134,55137,151258,6328,6326,2591,79809,6323,8708,27347,4036,79675,9360,493911,6741,130507,2571,26003,9874,79828,80067,79901,1781,8604,8520,1745,3655,11069,6670,9541,7456,1123,1386,80856,401022,102800310,220988,4780,8540,150737,92104,114880,8575,65977,91404,151126,57703,5136,54431,2487,10787,142679,3685,165215,84128,150709,84281,26275,3628,54842,100131211,4664,2744,6772,6775,4430,8436,23671,57181,57520,91526,80219,3329,130132,5334,348751,26010,130535,151246,100507140,9689,1195,843,55437,65062,57679,7341,659,130026,79800,57404,65059,4719,100329109,57683,8745,130752,22868,8609,1385,151195,7855,389072,3417,4133,285175,6120,151050,10314,2066,22807,79582,402117,55825,92691,7520,7145,64114,9125,64320,9654,8941,255101,55139,79411,3300,5798,79586,2043,130367,2181,130340,57590,5270,55619,57624,3667,84236,3267,92737,130888,151473,51719,80210,5757,5147,64708,129563,200765,9470,80303,151507,23677,116987,401036,10920,80895,643387,26146,51665,9759,85009,150677,189,5510,50636,666,51078,84289,728294,400830,140680,85364,1457,140809,10326,55423,57593,100288797,64773,551,9762,25943,8455,25876,11237,146,5621,9770,5111,8760,643406,149837,1114,84515,54675,56255,5332,128710,182,728450,22903,79133,55614,6238,27131,92667,55184,10621,10483,92675,29075,54453,51126,51340,3642,57186,22803,6754,64412,63908,79953,84532,5834,22981,728882,101926935,149934,284802,117285,245936,245937,2307,3055,22919,51654,6640,170487,1869,8894,83737,128869,128872,2036,25980,22839,140710,25939,6185,58490,85449,57148,79913,26051,7150,5335,23051,90187,84181,11122,26013,10110,10955,100,7529,10953,90196,27296,90199,140832,11065,128497,140825,4318,57468,64405,7686,55713,64849,81031,23613,8202,55959,57580,10564,3745,5740,9334,55905,6615,5770,84612,8813,27304,128553,5203,140689,116151,655,8480,57403,164284,8675,2778,116154,63939,60437,26164,3911,81928,28231,1299,100132911,11083,63910,128408,55738,1917,26205,10139,140701,54963,4987,7179,391267,6782,8204,29761,54149,282566,54148,58494,2551,351,116159,9510,29104,26046,10069,10600,10694,571,7074,57466,30811,59271,8867,94104,10215,116448,3455,3454,3460,757,54943,2618,9946,6453,6526,64968,1827,54093,873,23515,53820,51227,257203,1859,2078,3150,49854,9619,7033,5152,10785,23076,7109,81543,6612,754,378825,23275,54059,5116,23181,6285,387590,100130418,23765,27443,23786,55670,2679,5625,25787,10587,128989,266697,1399,375133,7332,5594,7441,96610,129025,91316,7621,6598,91319,66035,56241,7152,157,100507599,440823,150274,150275,83999,2130,23481,339665,150290,23762,113791,23598,56478,253143,10739,10737,25793,8224,7078,91464,80830,23543,4357,164656,6753,11135,23616,11078,23464,6663,23764,10521,25776,25777,23492,468,10478,6767,63929,150353,2033,150356,23264,10766,84844,27351,6721,115650,91689,6942,267010,1727,25830,84247,112885,10762,23313,55007,25814,400931,5465,150383,64781,9889,400935,83933,55586,91289,284942,10752,51095,51185,3708,8553,9695,2917,25917,132014,7428,100126793,491,6529,10533,6854,23609,23066,51244,152273,7182,23473,9467,85403,686,117248,285381,23180,23228,9779,131096,5868,8850,79750,7324,28512,9975,7068,5915,7155,55768,152110,9497,64343,7048,201595,54918,51143,131405,10491,26032,23122,10015,10777,9881,9852,9209,2803,3680,10217,9943,9941,57599,64689,3921,4336,10289,9045,285267,285268,1499,54986,51188,4820,1238,389114,55129,51099,285343,353274,55888,285349,7584,115560,57456,22908,10803,259173,259236,23218,29072,54859,10675,6599,4134,5364,84126,51447,646450,10425,3615,64925,7375,387,9807,79012,4486,10991,7869,7866,7867,1795,23132,51368,2912,118442,80335,7134,55193,55830,7086,55802,55540,93973,55799,285331,50650,26060,201626,378,7871,54899,200845,5793,8618,56999,26018,84541,8801,285203,7110,9039,10550,23150,55164,151987,23024,100131827,6092,6091,253559,25978,3355,8545,55279,285237,2042,200894,200895,285220,84100,131544,84864,26341,56650,1371,10402,131566,9868,50939,57337,285359,79598,91775,64332,214,868,344595,56987,961,25945,64422,55032,55779,54847,205717,80218,26137,4045,152404,57514,55254,56983,2932,116064,285282,9657,6565,286676,131076,3836,151636,54625,79663,10954,26984,201562,4638,8997,7372,84561,8723,114885,28999,79364,114112,4171,50512,166348,8607,6184,7879,2815,7555,56941,6010,23023,105374105,729375,30849,27032,79858,23317,84129,51554,11073,7018,6259,51421,25847,80254,2047,5523,5096,10274,80723,4690,51163,347736,80321,55179,5291,56945,9276,5948,55186,253461,5922,256356,54464,545,7220,344838,23350,57088,7545,2992,6596,25937,51122,11342,9819,51714,6478,116931,5028,285315,9197,8833,6747,25976,647033,57018,51319,85476,64747,654502,401097,10051,286827,151742,51068,165679,22865,590,5276,11235,5274,27333,55892,151827,7095,80012,5584,5010,57709,56648,5337,254827,79718,5290,51193,55669,86,57129,4711,8975,51555,151613,339829,8087,6657,23200,54165,23101,54800,79929,1981,8646,23355,285382,6434,2119,1974,604,3556,152137,2257,84239,4976,23527,5504,347,5130,26043,165918,348793,200933,375387,54965,5062,205564,22916,1739,220729,9711,84248,84859,84223,89782,152687,255403,642280,654254,7700,79963,170960,54872,5158,100129917,10815,84286,285498,1487,2261,339983,79441,57732,8603,79155,118,8602,4043,348926,85013,55646,166793,27065,53407,4487,5522,23324,55330,93624,80273,389199,94031,152992,27201,3166,9957,259282,26234,952,202018,9079,5860,51056,80306,27146,54876,9353,133015,80333,1665,91050,51091,55300,23231,389203,3516,55296,57620,5099,92689,5981,401127,7358,201895,323,22998,10463,10396,386617,60558,132789,2565,2555,2557,152518,57606,201780,285527,54940,23142,6443,64854,84708,402176,3815,3791,55858,9662,132949,10606,6731,132946,5978,1060,55236,26952,22902,8671,285521,26057,6374,441024,25849,9908,27163,55153,419,53371,950,8987,57619,10983,901,246175,65008,306,55589,152559,56978,5593,3184,58478,79966,22872,79725,132660,27235,113510,5602,5783,4299,57563,8404,6696,5311,152926,51191,266812,10144,401145,10611,658,8633,5910,1977,128,93587,8649,115265,5530,4790,7323,493856,133308,56898,54790,57117,79807,93627,9061,6164,58505,10427,81579,79071,55435,92610,55345,51574,287,817,7368,133022,9348,645455,57721,9871,171024,401152,645513,4085,11107,308,55212,2247,11162,27152,22824,256471,10424,132321,23657,1998,84709,80155,83452,80854,60592,1047,255520,23158,27309,3600,8821,84640,2549,8467,64399,10393,6059,54726,152485,84068,1909,4306,152503,729830,201798,303,84057,5356,79884,2983,1519,2743,2891,55314,57600,92345,55319,23520,391712,201931,2713,6307,50859,55601,91351,84869,4750,1182,9848,51166,51809,3148,26269,80817,8001,116966,60559,175,80014,55602,3622,201965,56977,133121,2180,83891,55805,353322,55325,441054,105377590,100874392,133957,6389,11336,25845,55722,11076,65980,340024,728613,50805,79192,401172,54888,6715,4552,83853,1611,1501,7204,90268,56172,23194,54463,4651,1010,55322,64083,54545,51663,4883,114899,26064,55299,134218,79925,92255,6502,202151,6507,25836,2668,3977,253260,5562,730,26272,100129792,6414,100132356,7690,64417,23530,10884,348980,79668,3673,112574,54505,23517,8611,153129,3572,4214,133383,65056,345651,10769,5144,1161,91942,643155,57688,3796,27292,100130733,285671,285672,23398,373,54557,55914,140890,375449,5295,64924,1022,202243,5884,100506658,653238,653188,4671,55814,9607,4131,23107,79810,3842,115548,689,57763,8507,26049,51301,51426,134359,22987,2149,2150,55109,84327,8622,8546,9522,411,133746,9456,202333,256987,644936,9765,167555,4437,5924,1160,84240,83734,6228,92270,153339,7518,1462,10085,285622,5921,4208,1070,10622,116068,57561,84250,9652,22836,5122,831,51752,64167,4012,1105,100289230,100133050,83594,9366,64839,100652853,9867,4124,91137,134430,814,134429,9315,6728,7905,167227,4163,64848,55521,56929,51014,9140,51397,57556,285605,1657,3295,51334,153443,133923,9627,6643,153241,1456,57507,65983,51808,84466,133619,6558,28965,51015,171019,337876,90624,51735,96459,728637,23305,6583,10111,11127,134549,27125,23105,56951,5515,51265,7320,51128,9879,79770,84105,4090,6695,10949,9499,51306,8382,10902,51308,1495,9782,51247,202051,202052,51523,84249,5813,492311,5201,1839,54882,10307,113829,929,3550,54853,373863,56143,56138,56133,56132,26167,54661,56129,56128,57717,56125,56123,56122,56121,56112,56108,8641,56099,5098,56097,5097,9604,10007,80762,2246,23092,2908,57824,81555,57528,153768,54439,10915,5521,81545,79628,728264,1452,389337,1836,81789,6534,3340,11346,55696,51164,2878,2760,206358,6678,10146,4238,55568,79685,23367,10826,9337,29093,9443,408263,54974,1879,153830,134510,7265,114825,63920,23120,2561,2554,900,134492,27430,79646,64901,30012,4869,23291,92181,153222,662,91272,101928154,51617,94081,10814,285598,23197,26262,51720,2264,83463,285596,3182,57396,117608,285676,345462,30832,80230,3187,4056,55819,5601,57472,2324,56940,55770,135458,2762,5272,5269,8899,10455,9425,10799,6745,83732,51000,54898,221710,4739,100113407,3096,221692,54438,23408,10048,29116,6310,221662,10486,51439,9972,7172,7913,3400,154141,140767,57380,7915,51567,51053,8418,10050,11118,10385,54718,11120,100270746,346157,80345,7745,651302,387032,7741,80317,222696,114821,729583,116511,7932,4340,54435,80868,414777,2794,221545,9656,2968,29113,170680,7124,58496,7920,80739,80737,10919,1797,63943,9374,5089,56244,5698,100294145,7922,6293,5863,1616,8831,221504,221496,6882,2289,340204,116369,222658,11329,221477,221476,9025,23070,2739,221458,23500,221443,4800,221442,7942,29964,896,129685,55809,23304,23506,285855,171558,88745,9820,93643,57510,54676,7422,2030,3326,988,22875,59084,10231,9481,221400,23607,442213,55166,85315,114327,28978,26268,8521,60481,55227,667,221336,26036,375513,106660612,202559,23469,441155,442229,55788,1310,57579,135154,60682,135152,79627,22999,25821,26503,135228,55754,26054,4646,134728,9324,167691,83699,6785,594,7162,90025,5238,112611,9892,134701,51167,4907,387066,23036,63914,154313,23595,55122,8732,10957,51465,57226,23195,9994,60468,6885,79694,23376,9457,114792,5454,26235,84553,51805,25957,85015,100130890,892,10973,2898,57531,389421,64208,5550,639,9474,55278,11231,28962,246269,27244,285753,8763,9841,221264,9896,23097,262,84154,442245,91749,5980,10758,51175,221294,23270,29940,7259,51389,3841,221303,285761,57120,116150,222553,387119,23629,25842,4121,221322,2697,134829,154214,135112,135114,60487,81847,55862,387104,2037,9465,9439,8417,9287,8875,116843,2070,154091,6446,64577,10767,54806,27115,9053,4217,5191,85021,134637,9749,5325,7402,7957,84085,257218,10090,23118,85313,116254,9113,348995,5110,84918,79624,23345,7432,4988,26034,154043,22828,51106,57492,8871,84947,56995,94120,202459,83861,6648,9589,154197,729603,4216,56895,5071,9444,10846,90632,285800,113402,51660,4301,79981,168002,7058,253769,55780,28514,84498,6908,5134,100507642,54919,23353,26173,29886,55501,55698,57786,84629,6624,54476,51622,9265,11014,7559,441194,54468,729852,113263,3382,9678,221981,54664,10124,57037,28969,27075,196,23161,9734,221830,3696,6671,9771,256227,55975,29896,1197,90693,340277,56164,51678,54205,3181,11335,3200,11112,8887,9586,9865,1124,222171,442524,644150,9805,84725,223082,2692,117,5137,23080,100129460,441208,25948,11328,27241,168667,23333,554236,64224,100506725,23366,54443,54749,273,27072,5898,349114,8621,79783,79020,5683,285955,10652,222068,4967,5814,107,64759,3364,136288,7378,168448,375567,63979,2887,23242,285877,1956,55915,81552,360132,349075,2631,5723,908,25870,642006,441234,643955,442319,728927,649395,340252,641746,51427,643180,154807,27297,729156,55069,51119,5382,64940,26053,441250,441251,9883,100101440,114049,83451,1365,5982,2969,442582,5383,81554,654817,5387,3092,51657,100133091,22932,10875,54103,5782,222194,85025,57157,2770,10512,781,27445,222223,9988,79161,54677,5243,154661,55972,53616,6717,442523,261729,79846,85865,5218,7978,1595,889,57798,5189,84060,55610,10282,1278,64921,8910,55607,5445,51666,5166,10165,57001,6863,22853,4885,101927550,57154,11333,10898,84124,221786,221785,64816,563,7586,7589,4176,245812,255374,79037,5379,101735302,100316904,7036,7455,56996,43,81844,346606,8985,24146,1523,10603,79706,222234,83787,222236,349152,5649,5001,55904,6733,60561,6856,10135,5577,26959,10466,11062,55973,79872,50640,168451,4189,54674,9732,3475,64418,154743,401397,858,4233,830,83992,51691,3751,23554,54556,10447,10157,93664,154865,4698,2861,25913,168850,5078,55131,55798,402483,3663,23534,23382,4899,7328,84928,95681,4232,26958,136259,4289,5420,91584,54927,60412,55281,4850,647087,1129,9162,57670,28996,6916,80853,23608,90956,673,100507421,55750,50832,54429,89883,1180,338398,9747,26047,8454,57541,7988,155060,168544,285971,55303,170575,116988,136371,51667,58508,100128822,1804,22976,3361,3638,155435,64327,64434,5799,54892,57488,169270,157695,9228,2055,9639,64478,79648,55326,349196,100128890,286042,157285,9258,8658,4482,54984,286046,66036,252969,1508,613209,91694,57604,286097,51201,29883,137492,9108,6542,57509,427,55174,4023,526,2675,23039,55806,203190,64236,1960,23221,8797,91782,203069,9583,4741,80005,2796,54793,157489,665,10687,1808,148,55246,55140,55893,23303,1846,51669,23484,10671,11030,2961,2936,7486,84549,78986,137970,11160,728024,9530,84513,54904,2260,59339,
Brain_2	Brain_2	Glasser Brain Parcellation	2937	FALSE	FALSE	729737,100133331,643837,375790,441869,64856,83858,142678,984,163688,49856,9731,1677,339448,261734,8718,9903,23261,9341,50651,199953,116362,10277,1676,23435,10747,5394,57085,4524,90231,645425,7799,23254,79180,23207,284723,729614,23013,7709,149563,114819,55672,84809,11209,55450,50809,1889,84224,9923,23028,7798,10236,163702,90529,57185,11123,10250,57035,26119,79000,2134,6195,84243,126695,388610,6548,9064,9473,2140,6883,2035,6429,10657,55108,653121,5928,57648,252995,204,149076,1912,9204,9202,192670,26523,192669,29889,54955,4520,3633,54933,23499,643314,728448,54802,6018,1298,65243,2981,64175,128218,7075,64834,23334,9670,55182,4595,4678,60313,8438,10489,2166,54558,1996,200014,2882,55268,1376,148979,127428,115209,114803,10207,54596,29929,23421,3953,5142,84251,200132,57708,23169,26135,1647,55635,9295,204962,91624,10964,10561,79739,80135,8915,646626,22802,5586,84230,55144,7813,22823,9411,2135,51611,10451,29899,1952,84722,343263,6272,127002,284613,257,3749,5016,128346,3752,54879,9860,10745,54665,80263,10905,54834,100288805,9557,51205,56957,51177,23632,9129,9869,29956,56882,126626,8394,5993,23126,57530,81609,57459,9909,200186,27173,57198,3570,51043,1942,7059,1196,100129405,54856,22889,9181,56893,79957,84283,60484,81875,51093,9826,55243,3428,284677,391123,50717,7391,27005,9507,84134,654790,57645,23432,84832,57821,92342,55732,101928673,27252,84614,149041,57795,730102,9462,6646,9857,6041,3915,23179,116461,80267,7175,3075,140609,83479,1465,8497,134,1116,2331,9877,9580,22874,84919,5287,6900,388730,25778,9911,5129,2005,85414,338382,23380,1939,5208,1604,100128537,3290,56256,90806,26750,5629,5784,51133,11221,9015,4931,3930,9725,10637,64746,286826,8476,57165,58480,23456,22796,149373,128061,8443,80003,148641,359948,51742,148789,4548,6262,56776,23596,1122,51029,116228,64216,163882,79862,114548,284521,391190,391192,80851,79894,55657,267002,105,79754,54522,3601,84991,5588,22944,57118,55691,51182,64421,221078,221079,387640,8028,5305,57584,57512,283078,57608,55149,729668,3799,80314,3688,399744,100129482,9790,53828,3185,642819,83937,399761,642826,8505,100652748,387680,259230,7019,728640,100507008,105682749,84457,219790,22891,221037,29119,55680,8034,55749,6832,23555,1305,140766,219699,64072,9469,54541,11319,317662,159195,729092,729096,818,5328,132,23522,84858,3778,9231,11128,219654,23063,11155,119385,57559,3433,119369,22849,3416,64318,5832,54619,9849,93377,84458,10023,23401,83742,84795,3257,26507,55280,25956,56652,84445,79955,81621,8861,23082,729020,84108,9644,119392,114815,4601,6934,9937,153,56165,26033,118987,8661,22876,54780,118663,59338,1755,64376,9679,26098,118611,1793,387723,10539,282973,84435,101,92170,1571,81490,8045,57661,3665,64787,347862,55367,9024,10984,114879,7748,27315,391,387751,8495,51700,23258,10527,23075,133,272,58486,55031,84188,6833,10083,3746,113174,6289,11234,84867,4745,203859,57084,2620,258010,196074,91614,25841,51074,79899,8539,55761,729799,3732,56981,55343,8525,9776,29763,1643,91252,23360,23279,2346,441601,219527,8501,710,219539,10978,25921,80829,79073,51259,79869,745,7439,79842,10482,6811,23642,387775,114571,2011,79829,283234,10235,5871,29901,283131,378938,4296,399909,91056,9092,246330,10432,83759,91683,54961,57571,1119,53838,8500,55191,10068,4926,3636,116985,10809,9873,5031,7351,7352,10714,80168,7405,5612,56946,55331,4647,26011,27314,100506282,58487,8322,219595,10003,120103,56935,85459,79101,28970,54851,2526,143689,23052,143684,9702,114908,79659,143884,4863,5450,143903,1410,55216,83875,255239,57646,7704,10179,84811,9159,22897,57453,196264,23187,338657,55823,79671,4162,219899,414899,79827,79684,399967,50937,6484,63970,9743,50863,83700,101929384,5927,4815,5893,79602,196513,775,55846,83714,7289,8798,928,4055,6843,9918,1108,171017,3902,10536,2784,51279,5830,79923,1911,4973,10748,50839,50838,5555,50840,259295,259290,259293,5545,2120,4040,1027,144608,4256,6579,6489,79365,51768,55711,144245,144165,83448,400027,196528,9169,54407,51564,29843,387856,121273,54934,904,112,79962,23416,10445,144233,57609,7024,5463,11226,26628,23371,51380,8086,5094,8620,100240734,5959,85406,2065,84872,9924,8914,23306,22864,64333,114785,196403,10106,9194,23041,57460,283417,144577,11260,29110,23592,92797,1368,7103,8549,55266,64786,23390,29080,160335,57458,7181,10988,120863,121601,429,4801,23325,121551,11108,84749,121642,32,89910,84915,51228,84260,9815,88455,89894,80018,5781,22895,53373,23389,23014,54621,51347,64426,84530,11113,10985,5829,23409,9921,9478,84747,5027,84678,144404,338799,605,22877,55596,79676,10198,55206,11066,57696,1967,23545,144348,9612,92293,121260,6433,8408,80324,57634,317781,100507055,55743,100289635,7574,10795,440073,55269,9205,8100,26524,221154,2254,143,55835,646405,9818,255967,10208,10443,90627,23111,5994,55578,80209,387921,10240,1997,79612,23078,160857,144811,83548,283514,23091,23143,81602,83852,4752,51028,81550,5101,22894,9882,1203,122060,64062,84189,23483,160897,10150,5911,23348,171425,84899,79587,104355135,10426,23250,3916,55208,55002,348013,22821,65110,55644,6035,64745,56339,57594,90673,599,51310,10278,116173,85446,10379,7051,5587,112487,64067,112399,1073,11177,4792,253959,5411,145581,54813,55015,57697,55320,122769,55172,122773,382,79609,6655,79944,8814,11183,80821,11169,3895,9786,64430,145389,22890,3306,26030,6710,2530,10243,57475,23503,56936,6430,55333,8748,4293,9628,58517,399671,80127,91750,5826,83694,122953,7043,55668,29954,22938,54207,11099,1112,90141,80017,55671,9321,3705,55727,57578,23405,79789,161176,9623,624,84193,123096,91833,23186,1983,115708,9556,64423,2972,440248,400322,339005,114791,104472715,22909,51621,161725,342184,57099,1133,161779,79768,254531,84529,388115,22893,84936,54617,23269,23005,23339,25963,2595,825,8773,57519,1159,84978,728758,80208,653381,80031,2200,22995,399694,2585,9101,54822,23431,100132724,342035,123169,56204,64864,54816,283663,79811,4643,79664,6095,54832,23604,9325,23060,80119,390595,10081,10845,54956,9543,9187,64799,91860,55323,54839,79875,4756,3671,8482,1198,80153,79661,25942,92912,123591,81698,80765,283726,647042,642402,100505616,388152,54993,54581,11214,55070,3669,176,4240,55215,342132,8826,64784,2242,4122,9055,28232,100507217,1106,56963,145748,220,22856,55829,5046,64285,55692,83986,64714,9727,6650,57799,117166,197335,89941,64788,30812,84572,64718,645811,3483,124056,5310,57524,283870,1775,80178,652276,645644,23524,124222,146439,115,79585,124401,26048,84656,29855,5493,9717,51172,54715,5373,23274,9516,2072,100190986,54820,101059953,23049,79905,9738,400506,51704,100131998,387254,57478,91949,23062,5347,27327,115584,55114,342357,1201,6799,11273,27040,728888,112476,79447,9961,8479,78994,64319,100862671,23361,84148,10308,729264,386757,9683,85407,583,51090,79918,1783,84752,8717,3299,79767,25894,10664,388284,57610,80152,4775,54496,999,27183,28987,55066,11269,55783,1723,83449,79152,84937,4166,79583,9013,9100,81631,23174,124245,92822,4157,92806,172,100131454,124997,114826,23293,443,162514,7442,23729,55421,23140,51479,7326,124976,10514,124975,400569,10749,100130950,9851,54739,1856,9526,112483,9196,59344,5376,9611,9487,388341,57336,56953,55090,91647,51168,54890,2314,7156,6470,80039,7732,9706,92521,348254,339184,5606,26118,7126,23098,10615,9618,55731,399687,84940,84081,642,79736,4974,2123,55813,162494,4642,26022,124842,5892,91607,5193,80179,11276,4302,57125,342667,5469,93210,55876,9572,22794,147179,5914,47,83538,1267,2648,23415,79990,672,3674,23131,124790,9842,100506084,51326,147081,4137,246744,284058,7473,388394,6668,11248,146956,55316,51747,54799,8161,8165,404093,7716,6426,9110,51174,63897,9969,11011,81033,4215,117246,2081,55852,11232,90799,146880,5578,9931,2186,9120,55062,54757,10350,23460,100133319,23461,5608,3759,55028,94015,124602,283985,30850,283989,100130933,85451,201294,85302,63893,55808,79157,57690,11322,7083,125061,283999,9267,57602,125058,2548,79092,57521,9625,22994,146705,57597,80233,51547,255275,64118,284001,727758,494514,7298,147525,339290,7541,23136,63895,55125,440482,80000,114799,5932,85019,8780,29919,4864,3909,125488,6875,284252,54941,51444,64762,84307,7572,57724,115106,147339,9063,201501,9811,220136,55520,51320,1630,8932,23556,23239,2531,1005,28513,79839,55748,84735,55628,284273,10194,4155,2587,9150,22850,8612,91300,91304,1265,1153,26528,148223,54760,92840,126520,6929,2872,84444,56928,2788,7064,58492,7089,4782,83475,84839,51341,170961,56961,10226,9667,6294,163154,284427,79230,3643,23370,56949,30835,9230,148156,57693,54811,54850,7297,5141,53637,65095,1785,10498,2057,5589,54,55552,163051,4784,8677,9592,81576,84245,90378,976,84449,23476,10523,79939,79041,93323,4650,83878,684,23149,3780,27106,80726,8178,10147,404037,23383,91120,7562,113835,148213,79156,9745,57616,9710,6324,3249,53822,7392,4099,933,93099,495,9757,126393,333,1346,7705,57677,284406,84924,25850,374900,163087,163115,126231,94274,81,3191,643669,54938,55095,55588,64857,339327,4294,208,80271,63946,9138,5452,116115,2077,284339,1954,3991,23474,199731,284348,7638,7711,7766,7767,10780,5817,56971,602,11129,90332,7408,24139,23403,1760,8189,26145,94235,79147,84215,30846,8605,55260,126147,54922,587,126133,57333,80199,3748,256236,112703,554235,5653,9668,147658,79986,90338,91664,59284,59283,59285,114823,5794,255043,22870,84787,84922,147807,147947,57573,140612,23619,9422,125919,284306,57191,374928,256051,10520,90233,284309,54807,84914,100874260,147687,10172,147685,7694,7554,25799,55663,26751,7837,91543,9781,9475,1876,79677,348654,54454,80304,50618,109,1838,55252,60509,8884,285126,2976,200634,26160,84450,92291,84272,25780,6801,151393,90957,100271715,80745,6546,91461,5495,57217,56660,2956,3344,11037,23198,57142,344405,87178,7444,53335,5966,84542,339803,130872,9736,51542,9792,4211,54465,4084,151516,54980,7072,79315,10199,400961,8291,56603,200420,51002,10617,6242,7841,84865,3196,84173,4144,129303,388969,84913,7844,64795,51315,9451,22934,645784,90499,4118,64969,84874,30818,55654,10865,26504,26505,54910,57730,10120,728537,11320,80705,129530,79031,9448,150568,79074,151009,64682,129804,376940,11159,54520,5775,274,10746,55677,55339,84826,55627,26122,7130,55183,57471,728066,5937,10716,2191,64135,25801,55137,22837,151258,100506124,79809,6323,129880,10324,79675,254042,100131390,3231,100130691,150737,129831,114880,494513,151126,84128,64172,5378,100131211,6775,9330,23451,5334,151246,100507140,4999,285172,66008,51602,4719,8745,200576,22807,402117,580,55825,84812,7701,27148,9654,1593,255101,79840,130617,55139,10290,114790,116255,55619,11262,51719,257407,5757,64708,129563,646960,9470,26058,25791,55054,55230,23677,79083,9208,140739,80895,55502,85009,57140,25992,130916,666,129807,83541,9751,140901,79175,57593,9762,1059,994,57506,9770,56261,54675,23236,140862,55614,6238,27131,7692,55184,55857,92086,79953,728882,101926935,81502,9777,5326,171023,128869,58476,23054,2686,55902,57644,11190,80307,6676,9584,140710,140699,9675,7052,85449,26051,60625,5335,23051,84181,11122,10110,84969,140730,3787,90196,27296,10406,11065,7125,140831,64849,23613,8202,3745,23315,6615,387521,84612,128553,7764,8537,7022,8675,1908,10388,63939,60437,55257,1299,55738,51750,84619,284739,4987,391267,54149,387486,282566,9510,57466,59271,10215,54943,2618,29980,2078,1826,4600,49854,10785,56894,7109,7226,7327,1291,10841,8888,54059,5116,23181,100130418,23765,27439,57553,25787,10587,128989,54487,5902,7625,91179,101928891,150209,23119,23759,3543,91316,7621,2687,83606,7152,85379,91353,440823,23331,150274,150275,83999,25807,2130,84164,85371,9514,339665,23762,22880,55000,3985,113791,9814,10739,6527,10738,10737,8224,10042,23551,23780,10369,5816,4357,114904,11135,26088,6663,9929,25777,23492,8911,2033,83746,150356,79640,150365,440829,29780,112885,23313,400931,55687,25771,23774,415116,83642,83933,23654,9701,391322,2952,8553,9695,64419,7862,285368,100126793,491,9686,80746,5894,23225,79885,348825,79188,7508,6533,6304,131096,152110,7048,114884,10491,7342,9881,9209,2803,339883,3680,9941,199223,4336,253639,54986,4820,92999,57467,285349,91392,56992,22908,29072,6599,1294,65010,1951,51447,5576,788,10425,22973,275,4485,386724,10180,10991,7869,7866,11186,9254,29890,9730,23132,118442,57060,84836,1849,25981,3700,91869,776,285331,201625,201627,2317,57406,54899,6314,9861,23150,4286,27086,55096,3355,55279,2042,200894,415117,63899,56650,10402,131566,55773,57337,79598,91775,344595,56987,55032,25871,55254,89876,116064,11167,9515,9657,131076,83666,79663,54437,10954,201562,64770,8997,7707,80325,166348,29927,6184,57501,57461,28990,131870,23317,51421,5523,55167,25852,347736,55186,256356,285195,5352,6596,4071,11342,83939,6478,4154,57018,56925,286827,165679,22865,55892,151827,80012,56648,5337,8743,22871,8975,151613,339829,8087,54800,79929,10057,1181,9175,6434,3556,79572,131583,23527,347,200958,10188,200933,1739,220729,84248,89782,255403,79963,5158,100129917,10815,7469,339983,79441,10608,8603,118,3064,4043,55646,6286,93624,84448,152992,644414,9957,9364,202018,54876,9353,10891,29945,3516,116984,57728,5981,11019,55728,323,55161,386617,285527,3791,55858,55763,9662,132946,91746,213,419,53371,246175,9987,84803,23001,5783,51170,6696,5311,8916,10144,166815,56916,8633,93587,5530,93627,113612,10427,839,7368,133022,729218,57721,401152,401149,11107,308,55212,84162,11162,256471,80167,55132,79960,132320,132321,80854,1047,255520,8821,64399,6059,84068,4306,152503,23321,5356,50859,3148,80817,80014,55602,60684,56977,3660,836,201973,79682,2180,105377617,79844,65980,401172,134111,54888,79072,4552,100505806,651746,7204,1010,55322,64083,25836,55100,253260,23548,345557,285636,100129792,6414,100132356,167359,3673,10309,153129,79993,100130733,64105,23398,57486,55914,5295,202243,100506658,653238,653188,167465,115548,134285,57763,84135,26049,51301,51426,84327,133746,256987,84240,92270,10085,7025,83989,22936,831,51752,1105,100289230,100133050,54826,83594,134430,64097,64848,57556,285605,3295,153241,51808,90624,51735,134549,116842,23105,9879,134553,9499,27039,51306,8382,1495,9542,83697,373863,56129,57717,56125,56121,64411,23092,153768,153770,10915,9832,79628,134266,389337,133522,91977,55696,134466,10318,2760,10826,9337,25929,285643,8728,54974,114825,57451,64901,80315,10814,100507387,22838,253314,51720,23567,64324,54540,85007,57396,80108,345462,9794,55819,2324,643836,81786,90933,84851,56940,401232,8899,57128,55003,221711,9972,57380,2822,79692,100270746,10279,7718,80345,7745,651302,7746,387032,114821,4340,80862,7726,9656,57176,4050,57827,7918,58496,1388,56244,6891,6046,1302,6015,5863,578,117283,23294,7629,5467,2178,2289,6428,5292,55633,221458,23500,4337,4800,221442,116113,7942,25862,129685,55809,23304,84630,401262,93643,5429,347734,988,221400,55166,26268,26036,375513,441155,25821,1303,167691,5238,51167,23036,10559,9994,60468,23376,5454,26235,25957,11149,246269,84071,64780,728464,23097,262,3910,3066,222537,2444,221294,221303,285761,387119,60487,387357,84456,9439,2070,64577,54806,27115,9053,85021,51696,3097,5325,7957,257218,10090,11104,348995,57621,154043,8871,154197,56895,285800,51660,3834,168002,28514,6908,54919,23353,90639,115330,29886,9907,6624,84132,79034,113263,3382,2115,196,55536,256227,10643,340277,56164,9586,222166,5137,100129460,25948,554236,100506725,80820,54443,9844,11281,349114,8621,23072,55665,51619,5814,23148,7378,2887,25870,401357,10793,285905,168374,2990,285908,64940,441251,9883,260294,9031,7461,442582,81554,442590,3092,222183,100133091,54103,222194,9723,222223,154661,10926,79846,889,57798,5189,257415,1021,10282,10165,8295,101927550,285989,84124,23660,563,7586,7589,7551,4176,245812,101735302,29992,55063,402573,64599,56996,81844,1523,10234,222236,349152,26959,3475,286006,93986,4233,83992,93664,154865,730130,2861,25913,64101,55131,29923,402483,64753,2318,7328,91584,55281,29062,23165,64764,28996,64761,80853,50832,54429,9715,7791,2146,136051,155054,57541,7988,100289678,155060,27153,79970,84626,643641,285971,728743,474344,6522,10922,22976,100286906,155435,64434,2055,349196,100128890,79660,8658,286046,57604,57509,8822,55806,203190,10174,55909,8797,9583,51312,2796,81551,23087,1135,55756,23303,25960,79698,286,7994,2339,23514,5591,9705,9821,5324,195814,8439,9650,56260,23678,79848,23471,55824,79752,85444,377677,760,11059,54704,25788,25962,286148,55656,94241,51001,203111,79815,157680,26986,83988,8323,340419,55638,2131,5168,6873,64798,27085,93594,114907,23639,10397,57623,54108,5747,203062,575,101928087,8581,286122,338328,1936,23513,340390,642658,83482,26233,90990,9401,80728,90987,7553,10655,7436,169522,169792,10171,3717,57589,79956,23081,286343,54875,92949,123,55667,25769,54914,4507,1029,79817,158038,10210,3590,10850,2189,10497,4882,152007,152006,84186,9925,79269,92014,6461,100289137,253650,654466,220869,203274,9414,23137,687,216,6096,140803,55582,80010,389765,2619,79048,10507,54769,55035,65268,5253,138639,2176,100128782,3293,11046,8555,158431,1515,9830,55357,203286,79695,23071,347273,570,54534,23446,2218,8727,5774,79987,1902,548645,401548,7539,100128385,1318,114991,85301,5004,25861,203197,26147,727,11064,2934,153090,92399,286204,2800,23099,9649,23452,29988,1025,2356,203245,81605,51148,4957,883,56262,389792,100506190,27348,23048,286336,10585,5900,6837,11093,11182,8019,1289,402381,57582,90120,64170,56623,9919,84973,389812,20,401563,89958,91373,286262,375775,92715,79813,389834,283788,55344,8225,8227,412,26609,51480,55841,1183,9758,8481,8233,55787,5256,30011,6197,23676,404281,6611,80311,7543,5422,347442,2710,257397,5638,6103,58526,54880,9282,1654,369,7569,8242,8243,23133,54954,65267,2245,54552,7789,81887,9968,2705,4841,6872,93953,340526,22,538,9452,254065,5456,7552,1121,56062,140886,1478,79979,100131755,11013,282808,5354,54885,79710,55285,1287,9949,7737,158801,3920,28985,57187,10735,51114,10813,51634,3547,57826,203522,2258,286411,3423,83692,492,3054,6901,4354,2157,83259,8284
Brain_20	Brain_20	Glasser Brain Parcellation	6418	FALSE	FALSE	729737,100133331,643837,57801,375790,54991,51150,118424,6339,116983,54973,54998,83858,55210,643988,142678,65220,163688,85452,2563,5590,79906,9651,55229,49856,57470,9731,1677,339448,26038,6146,387509,11332,8718,3104,90326,55735,23261,9341,54206,50651,473,2023,5293,22883,5226,378708,23435,10747,5394,2475,93611,26270,374946,90231,5351,9927,60672,645425,126755,7799,51032,842,23341,23207,284723,440567,7709,1187,114819,55672,84809,11209,9696,23400,6390,55920,55160,81569,84966,126917,23352,23065,51154,26279,127733,55450,978,65018,1650,57576,400745,50809,8672,1889,84224,5909,84196,998,9923,2048,23028,7798,10236,3399,57095,11313,2582,10772,163702,90529,10250,57035,26119,57134,56181,79000,3925,2134,149420,64793,91544,6195,55650,84243,63906,10726,126695,388610,6548,23038,84065,9064,199870,23673,6118,2140,93974,83667,54797,6883,10691,2035,51102,10076,9698,553115,576,90853,10657,55116,56063,8668,84734,55108,653121,5928,81493,57648,252995,113452,127550,1912,7579,58512,9204,79830,9202,79932,23154,339488,127703,192670,192669,27095,55700,84967,2899,728431,64769,29889,54955,55143,79693,10946,23499,643314,728448,8761,10450,54802,84879,5538,1298,64744,339559,64789,9783,4802,163732,1503,200172,2981,22887,728621,64175,374969,7075,64834,112950,23334,6487,9670,1802,8704,149473,55929,11004,8643,79654,7389,5052,10327,4678,51249,23139,8438,10489,7388,387338,2166,8569,148932,64756,1579,260293,54558,84871,1996,11124,22996,4898,5865,51060,200014,2882,65260,79699,55268,6342,6512,148979,5563,115209,114803,51361,414927,10207,54596,29929,84455,4919,3716,5142,84251,200132,57708,23169,3595,26135,1647,5301,9295,11147,9406,257194,8790,127254,204962,5876,26009,23032,374986,91624,10964,23266,117178,646626,54680,255631,22802,9403,8543,5586,2959,56267,115361,729930,23507,55144,492303,8317,253152,11146,7813,22823,8412,2730,9411,25950,58155,1806,23443,1629,2135,51611,102606465,118427,1301,279,100129138,55170,22854,10451,284611,113802,6814,29899,22911,1952,6272,5686,127002,284613,57463,83873,271,2948,85369,257,3749,3737,3738,55791,5016,79084,128346,57413,3752,54879,4343,333926,246182,260425,10745,54665,204851,51592,10286,7812,7252,476,80263,10905,644242,90874,647135,27246,10401,148741,284615,100288805,728989,5565,9557,2703,100132057,388685,644591,9659,9900,11311,51177,148523,9129,2029,1513,29956,149428,56882,10962,10500,6944,8394,5710,5298,5993,23126,7286,65005,11022,100191040,117145,7062,26097,3608,57459,9909,200186,27173,10899,7170,388701,25912,9898,57198,3570,6464,80308,51043,8751,1944,55974,7059,4580,2630,2629,10712,1196,23623,55870,55154,100129405,55249,22889,9181,56893,9673,11243,23381,7203,128240,60484,1382,51093,9826,2117,55243,56833,284677,93185,480,844,50717,1314,7391,126823,4817,9191,27005,5498,4720,84134,654790,127943,11266,6675,51478,5087,4259,54499,84944,5451,92241,25874,55827,23432,84832,481,29922,57821,92342,55732,22920,92344,23215,8674,26052,5279,101928673,27252,149041,27101,64326,57795,730102,9462,6646,9857,9213,57710,10228,3915,23057,9887,23179,116461,81563,80267,6045,81627,54823,7175,5743,5321,51377,51022,79577,8707,343450,3075,360023,163486,23528,83479,23271,23046,252839,23612,1465,55705,10440,6051,4660,127833,10765,51094,8497,134,1116,2331,127845,22874,6900,388730,25778,9911,5129,148808,8934,729533,23380,83593,1939,9261,55432,5208,725,100128537,3914,3290,148304,56256,7188,91548,128387,79805,90806,26750,5629,56950,51133,2104,51018,55699,25782,4139,11221,9015,375056,64853,23219,8560,4931,80232,6726,9725,10637,64746,286826,339500,116841,79169,200205,84033,81559,23456,9816,79605,22796,183,64801,128061,8443,149371,54583,7257,57568,80003,84451,6894,9804,23029,51742,9453,6905,148789,3964,88,4548,6262,1131,64388,6000,2271,23596,1122,200150,9859,10000,10472,257044,51029,116228,64216,163882,51097,79862,7678,114548,25893,343171,284521,391190,391192,388762,80851,55657,22982,22884,5214,10531,105376360,83592,79754,3601,84991,5588,509,83860,10659,11164,8872,57118,222389,51182,79723,64421,9397,221061,80013,1787,8027,221078,221079,387640,8028,64215,23412,220213,56243,57584,79896,57512,23590,84930,22931,283078,57608,55149,729668,6935,8453,57209,219749,7581,100129482,7582,9790,5979,642819,7580,10151,83937,100287932,5540,9721,83849,399761,26095,5599,55753,8505,387680,7019,80114,105682749,84457,8030,84159,219790,22891,84890,29982,347731,3189,55680,80312,55749,9188,9559,6832,3098,23555,219738,1305,219743,5464,55222,55315,5660,51008,54541,10367,90550,11319,317662,5532,729092,729096,9632,170384,8509,818,5328,26985,132,23522,142891,84858,3778,11128,653509,311,27069,54462,23063,119385,100144748,5728,55328,643418,57559,3437,3434,3363,9044,22849,3416,3832,340665,1592,51196,10580,5832,26123,54619,9849,93377,56889,84458,10023,23401,23223,84287,80019,26287,118812,60370,118813,55118,27291,84795,26507,2805,57089,51076,23268,10613,1147,55280,282991,25956,55662,56652,79955,81855,81621,100038246,10660,27343,6468,2253,10360,30819,79803,8861,23082,8729,5662,79176,79946,79847,54838,1586,54805,729020,9118,84108,6877,255022,9148,9644,79991,119392,22986,114815,7511,4601,10285,9126,8036,150,103344931,6934,9937,374354,55088,56165,57700,26033,143379,259217,387712,8661,10935,9531,22876,55717,54780,10579,59338,1755,196792,118672,64376,4942,64077,399818,1488,26098,7390,55760,92565,387723,10539,55844,664,282973,10570,282974,80313,170394,3632,84435,85442,10844,50632,92170,1571,93426,51272,60626,338707,11187,8045,57661,1815,64787,6888,347862,51286,55367,57104,161,54472,9024,81532,402778,1509,10078,4676,114879,7748,650368,4928,27315,6240,119774,10346,84067,887,6609,322,10612,23378,3611,8642,387751,7275,56672,56674,56675,57758,23258,10527,23075,133,9646,1982,58486,374378,55031,27122,84280,84188,1315,5140,55553,4925,3767,6833,10083,3746,113174,6289,11234,2965,144108,84867,54503,100126784,10196,4745,203859,57084,2188,627,196074,120534,25758,4076,55226,8050,54765,7189,8539,55761,221120,729799,84680,2132,9537,57586,55343,1408,9409,8525,9776,9793,79096,84364,29763,53,8567,6688,91252,5702,10658,114900,23788,23360,23279,219527,6749,8501,9246,710,219539,10978,25921,280636,219960,219965,80829,63901,23220,219988,6809,54948,27339,79073,54972,51524,51259,79869,54949,2237,3995,1937,64852,26229,23193,51035,2785,221092,10629,10482,6811,54663,23642,1128,387775,114571,10313,2011,283248,79829,55611,28992,10963,83707,3338,572,56834,283234,8986,9379,10235,5871,4221,23130,5526,402,29901,7542,2197,823,23649,220359,254102,4296,6494,10524,91056,254122,80198,9158,8061,83638,9092,89792,10992,64837,25855,3177,246330,10072,8722,9973,10432,6712,79703,5091,78999,91683,29984,156,338692,57804,5499,57571,57175,9049,9600,10263,4723,645332,4728,1119,51111,4041,3508,116535,219931,595,8500,22941,55191,10068,4926,3636,401,116985,10809,9873,5031,58473,5870,80227,374407,7352,26005,51400,283209,10714,81544,80168,7405,7481,5612,56946,55331,726,4647,5058,79053,26011,5547,27314,338699,1740,58487,54843,8726,51501,8587,8322,65084,219595,10003,120103,56935,85459,79101,28970,24145,54851,2526,143689,10929,143684,9702,84441,79780,8690,53942,57562,79659,2893,84437,60496,2977,143884,8065,38,4863,472,1662,143903,23235,5519,85458,55216,83875,5805,54970,255239,9183,57646,9177,7704,84811,9159,22897,53826,6330,6327,120425,196264,10632,143941,84866,56912,23187,283149,338657,55823,3145,1798,9854,25988,79671,4162,79102,9099,5818,220323,219899,7007,6653,399959,341056,79827,57476,7753,219858,84897,4900,90952,79684,9538,399967,219844,29118,50937,6734,55572,28960,6484,2313,3762,63970,9743,4798,56980,334,4978,23310,29087,27034,6539,101929384,65125,144699,81029,654429,196513,775,55846,83714,83695,10867,56341,894,8798,3736,928,4055,55080,6843,9918,2597,25900,4839,1108,57121,84519,171017,50813,8079,3902,27239,10536,2784,8078,10233,2026,1822,11331,10162,51279,9746,5830,283316,6515,55810,25977,55138,4973,23710,10748,55359,50839,50838,5555,50840,5545,1389,1027,51202,57613,55729,4256,5149,5800,54477,6579,51026,3945,55907,6489,9847,586,55259,3845,11228,79365,55726,51768,23012,56938,387849,57542,5744,55711,51290,65981,1663,160518,196394,636,10059,51067,144245,144402,114134,29951,85437,51535,144165,83448,4753,196528,81539,54407,79022,29843,5213,140461,387856,121274,121273,54934,904,112,784,27289,51303,377,23109,5571,121268,55716,10024,79962,65244,23416,10445,144233,23017,29127,41,51474,57609,25875,81566,7024,5463,6334,3164,60673,3875,23371,84926,3489,51380,5916,84975,8086,7786,6895,517,100240734,23583,5153,117159,390326,84324,29095,1606,6821,84872,23344,140465,6601,10193,79035,1431,9924,51561,4284,27165,11176,506,5557,8608,9880,23306,4665,6778,4035,22864,64333,1649,114785,79837,196403,115557,65012,2583,1019,10677,9194,23041,57460,283417,11260,29110,283349,23329,23592,92797,8445,55801,57122,8089,144453,117177,196446,4848,5787,83591,64786,552889,3747,84698,11010,11103,4673,23390,89795,8825,8499,84125,80184,4254,694,7334,8835,51134,57458,7181,10988,59277,4048,5128,317,55592,64431,120863,121601,55010,429,51559,83468,4801,493861,121053,160428,23325,9891,55703,1407,121551,11137,11108,9671,9733,23479,54434,84749,121642,32,89910,84260,28981,488,51434,51184,29902,160760,100131138,23316,6311,8550,89894,80018,10906,283450,6128,5781,22895,4940,1840,115811,196463,9904,6926,23389,54997,23014,5985,55884,51347,64426,5564,11113,10985,6175,23409,51499,8683,100506668,84274,9921,51367,84747,6927,64897,5027,5025,10645,51433,80196,84678,283385,54509,338799,23067,22877,65082,55596,9735,8562,9026,79720,23457,79676,51329,8099,55206,57696,1967,79867,23545,80212,144348,9612,7316,57647,65985,114795,92293,121260,144423,121256,23504,8408,80324,317781,50614,100507055,22953,192111,55743,100289635,7574,10795,440073,284232,7278,55269,9205,10284,221154,2254,26278,143,374491,55835,646405,5042,9818,6049,219333,2971,222484,2322,255967,23281,6541,84056,3146,10208,10129,90634,10443,23047,90627,26960,9201,23111,8900,5994,55578,80209,387921,57511,10240,10166,84078,9617,23078,11215,160857,387923,8848,83548,283514,23091,23143,2098,8803,22862,81617,83852,145165,220107,79758,540,440138,9724,4752,26586,10910,5101,1602,440145,22894,647288,9882,4008,23077,122060,64062,54602,10253,114798,26050,1638,23483,160897,22873,55757,10150,5911,3843,8428,23348,337867,9375,171425,5095,84899,2259,7174,54841,1948,728215,23026,79587,3621,55608,104355135,10426,23250,23263,2155,55795,8451,3916,55208,55002,348013,2621,22821,8881,65110,283489,91875,57820,55644,328,90809,64745,11198,57680,56339,5018,9056,55147,10419,54930,55017,57594,90673,599,51310,10278,116173,25983,8906,10202,728635,80344,55072,9985,79711,10548,7051,5875,115817,1241,57523,56948,4857,5587,55632,23256,29966,11154,25831,25938,112487,80224,9472,55837,1073,11177,55012,4792,84684,253959,84312,51562,8487,5411,4253,254170,145581,122525,54813,55015,2287,57697,55320,140801,161357,122769,23588,9147,382,79609,6655,79944,8814,51062,114088,51637,57544,283554,5706,6815,64841,80821,55030,3895,57161,54916,55745,55860,5926,64582,51528,6252,64430,51635,5494,3091,83851,646113,27133,5529,22890,6710,2530,10243,57475,145226,87,2079,56936,9766,55333,317760,8748,10001,4293,26037,9628,53349,58517,5663,8650,122970,9240,57862,145483,51004,957,80127,91750,5826,4053,9870,56252,1743,83694,27030,79696,10972,11161,23093,2103,22846,23357,85457,283576,29954,2954,10598,8846,22938,57143,9369,145508,23768,283587,54207,55812,79882,161436,123016,1112,55051,801,55671,123036,10516,79890,5641,1113,3705,64112,26175,84520,57578,23405,283596,624,10858,51466,123099,7528,123096,1778,122416,23186,7187,1983,4140,115708,9529,7517,9556,388021,64423,207,283638,113146,122616,3714,2972,90135,646096,440248,400322,8924,123606,81614,23191,114791,54551,104472715,347746,7337,2562,2567,321,23359,1139,101927579,100288203,22909,342184,57099,161779,79768,51234,55505,254531,23015,9716,54989,84529,6727,100505573,3712,22893,55177,2644,55192,643338,84936,171177,57617,51103,23168,23269,51332,23339,25963,825,64397,57519,146057,197131,80021,23582,9836,146050,27229,4130,1159,548596,728758,51496,8669,100419583,653381,90525,80031,50804,2200,22995,399694,2585,2252,23431,388121,23312,256586,123169,5597,100129973,55930,56204,51187,9488,64864,54816,145783,283663,54778,4643,145773,2958,54832,8925,9325,4947,80119,51324,10845,54956,9543,54878,9187,115752,54962,5604,6124,55055,5607,8554,91860,54982,22801,8125,26035,9493,54839,56906,4649,5315,56965,3073,83440,27020,80381,57611,3671,8482,84993,1198,80153,1445,25989,10066,57184,54913,192683,56905,54939,4123,25942,5780,10073,55272,100128285,92912,26263,145957,123591,2108,5955,10099,81698,3419,80349,1381,5685,10933,390616,23423,80765,647042,642402,8120,100505616,123720,53339,53346,50810,6457,100505679,440300,388152,84942,176,4240,11057,55215,5428,440307,51335,8826,64784,641,5045,2242,4122,374659,55898,9055,26276,1106,23336,145748,55180,220,79705,22856,55829,6627,51728,64285,8131,55692,8786,8312,26063,9727,283948,9091,57799,117166,197335,89941,9028,339123,84219,124093,84264,63922,51764,7329,115939,84572,64718,645811,1186,9894,9742,90864,10101,3483,3029,81889,51734,10607,124056,9351,7249,5310,25837,84231,64223,283870,283871,1877,1775,10921,21,899,80178,57465,527,652276,645644,83886,23524,10942,124220,84256,79412,124222,54985,146439,84891,7760,10127,54925,79903,23059,1773,10131,115,79585,9093,57407,29965,124401,26048,79641,84656,29855,5493,9717,51172,54715,79091,25880,5373,7874,29035,2903,80063,146279,4682,780776,51061,26156,729978,55313,2072,5073,23420,23042,54700,100505915,9665,4363,101059953,23049,79905,10229,51704,55623,123879,57149,100131998,51108,7385,146177,29904,55718,1039,9956,57478,6338,91949,23062,124454,79728,5579,10368,5930,27327,115584,554206,342357,9951,2975,146395,23214,388228,1201,112869,6799,6817,11273,25970,84901,83985,27040,440352,728888,23475,3835,4150,112476,10423,26470,253982,8479,283899,8448,146378,226,5531,83719,79153,5595,11151,10421,197407,79724,65988,92595,115509,78994,10847,100862671,5261,9810,23361,93129,9739,79759,84148,2521,3687,79798,100132341,102723753,729264,390705,386757,104644205,55737,23594,10294,81533,5257,94160,83752,9683,255919,55027,29117,85407,80205,64400,79191,583,9709,51090,57019,57017,5432,10300,3801,79650,4324,29105,29070,65009,79918,55238,2806,146227,146223,1783,8883,766,57546,8824,283848,80262,84752,8717,3299,1874,79767,3291,9114,10664,146206,65057,84080,388284,81577,55815,80152,23644,55794,54920,4775,80004,23659,54496,999,54921,84916,6645,84342,7014,10725,28987,25839,146433,54768,7571,6898,23035,55565,54957,9785,83449,440348,79726,84937,162239,4166,79583,23536,55839,23300,5336,1012,8720,9013,9914,23406,9100,55625,9764,23199,2294,64779,81631,23174,54758,54971,124245,4597,348180,9780,2588,197322,6687,8558,9605,84501,22980,4157,54849,92806,172,79007,2622,400566,55275,50628,100131454,64359,29928,29,5306,10594,84981,124997,5176,114826,146760,23293,63826,55720,9905,23277,23108,8386,4995,162514,23729,5026,84254,51479,10514,124975,27043,409,284013,8402,26001,9552,23125,7775,9098,4927,56919,79003,9851,284111,54739,245,255877,37,23399,2874,84461,1140,26168,9526,9513,112483,1107,9196,58485,116840,242,59344,84667,5187,6844,80169,29098,81565,4628,162387,23533,9482,8522,4621,56985,7566,6416,9912,1352,353149,54902,9611,7314,388341,57336,23164,8533,56953,55090,51655,91647,1819,51168,54890,2314,7156,6470,254272,147166,5636,7732,55244,9706,348254,339184,23326,8834,5606,26118,8844,284085,7126,26073,23098,9094,94005,230,10615,9703,6388,147011,9618,55731,26284,2319,147015,124925,399687,57551,90313,124930,84940,84081,642,1362,79736,4974,2123,55352,162494,64149,7756,5717,4642,124842,5892,91607,5193,91608,8148,80179,79154,79922,26574,6871,11276,84311,80725,4302,5691,8396,3927,100505576,57125,342667,84961,51755,10948,2886,55876,9862,9572,51195,147179,990,5914,9001,10609,60681,47,83538,7266,2648,5878,23415,6777,6774,535,108783654,80347,6945,29893,27175,2826,84313,314,146923,8153,672,379,1659,1845,4355,10014,79089,56970,10900,284069,3674,124808,4185,113026,124790,752,9020,201176,55073,100506084,147081,4137,246744,4905,9520,3837,124995,90507,79170,80279,4779,29916,3213,5245,11248,8405,10237,11143,5164,1101,55316,55040,64847,8913,51747,9043,54799,51096,3131,58488,339210,8526,8161,59342,8165,404093,6426,54903,54894,9110,5889,4591,55181,284161,1213,81671,51174,6198,51136,63897,10513,54828,9969,81033,57003,11325,117246,5705,6603,146771,2688,2081,55852,11232,1655,90799,64750,146880,374819,201283,8313,5578,27092,9931,25926,284018,51321,22901,9120,54757,10350,23460,10349,100133319,23461,5608,55028,94015,124602,326624,26151,283985,30850,3396,23510,79637,6613,79902,51081,57409,60386,2885,9772,283989,3993,9400,2584,201294,23558,201292,85302,6730,114804,8877,63893,15,114757,124512,6427,79157,146664,654434,100507351,57690,7083,9489,9267,57602,146713,84733,8535,125058,9775,284131,57521,79643,22994,146705,284185,57597,80233,83882,339229,339231,9146,6182,1468,348262,5034,10189,5833,51547,255275,2873,64118,2194,284001,26502,79672,6904,146712,727758,27098,7298,64863,7050,642597,147525,339290,7541,23136,5797,23255,4729,23253,9989,9218,57132,1149,84617,10939,56984,81929,55125,440482,284233,440224,114799,5932,85019,8780,29919,4864,147463,3909,125488,26256,114876,6875,284252,9331,22878,84307,10778,125476,83608,55250,25941,56853,57724,498,115106,147339,494470,9063,83473,51124,201501,9811,4645,30827,83876,55520,51320,1630,6925,23335,284257,51046,23327,10892,23556,23239,79839,201456,29090,55748,84735,400657,284273,4155,2587,9150,22850,8612,25759,91978,682,610,5442,10272,10025,91300,1820,91304,10347,22904,6794,513,1153,374291,54760,92840,339366,53615,81926,1455,55643,2872,8943,84444,268,4946,56928,26517,2788,148252,29985,6449,7064,126295,58492,79816,7089,2767,2769,56926,83475,51343,126321,23396,27134,9546,84839,4145,85300,1613,1938,51588,5605,84699,170961,10148,56961,126259,79187,84954,6455,80700,84717,729359,10501,55527,6294,9361,163154,2962,284427,10382,8744,56927,9322,140467,57192,10908,57662,56949,30835,115704,80164,100507588,6618,10469,9230,81794,148156,57693,84527,10781,93134,54850,5300,83854,1786,51073,7297,11140,5141,84971,65095,3609,81890,1785,11018,10498,78992,90580,6597,57572,374882,126074,115948,5589,1995,115950,51295,84337,199692,55552,126068,126070,163059,7695,51710,147837,79973,10224,163051,163050,57474,163049,4125,84292,1725,84261,30000,29911,22983,1777,2639,2193,5886,90480,55621,8677,9592,773,54862,90379,117579,9466,90378,5566,22859,5585,5731,10755,9524,4713,84449,6511,26017,58513,79041,55850,79629,2063,83878,29086,79575,64981,79709,23025,55201,23149,3640,115098,3780,23031,5296,5864,5143,80726,54858,55049,25789,55295,23373,54555,10147,93436,284439,54929,1463,404037,57794,57130,7561,284440,81931,91120,80264,284443,353088,148213,79156,9745,57616,22847,147991,9141,84079,91442,4037,1054,26065,2821,10054,284402,90075,57655,6324,53822,7392,933,93099,26330,495,79171,9757,199746,126393,4868,333,79414,644096,163183,84964,25999,1155,826,1346,57677,284406,84924,339324,57711,92283,163081,374899,147923,199704,92285,163087,148268,163255,51276,163115,84775,9424,5714,399473,147965,147968,4793,643669,54938,126433,55095,54623,55588,64857,6829,9149,5704,339327,284323,4294,208,126526,23646,57731,8425,9253,79934,6626,56915,593,2901,162989,116115,23152,284339,1954,3991,634,23474,7515,56269,56006,3783,284348,7596,7673,7766,7733,5817,56971,602,1209,57787,2067,2354,6253,24139,6633,3171,339344,5536,55228,57469,808,25865,4861,54958,10055,26093,27202,56917,6543,11133,8775,84215,30846,29997,3978,83743,9266,114783,56848,1628,770,126147,23645,4924,581,10856,55150,8541,54795,57030,55011,126133,23521,2217,57333,51070,5639,3661,3276,160,80199,81857,53635,11284,51231,25888,3748,7376,112703,554235,84258,50944,84798,354,5653,402665,59348,9668,5518,162963,147660,7696,55769,125893,84671,91664,59284,59283,126014,26121,4849,6203,148170,11024,112724,54776,6861,5794,255043,22870,23640,84446,84787,125965,3589,79763,89887,57106,84922,147807,51545,29903,11338,147947,57573,140612,90485,23619,5178,9422,125919,57343,284306,147694,388567,57191,400720,79744,374928,256051,162972,7693,10520,90233,7710,284309,54807,147685,284312,7694,10782,27300,342945,201514,25799,55663,10155,7593,65996,52,7837,23040,7260,51112,8853,285148,10971,8462,4953,10130,3754,9475,28951,51594,1653,729475,7447,79677,348654,3790,57665,23369,60526,54454,80304,375190,375189,653140,50618,8648,109,51277,10890,85465,92749,54867,3795,10113,8884,790,7781,285126,7349,2976,9784,130557,5496,29959,200634,26160,64838,84450,22950,9577,2355,5500,55006,51646,79623,30845,84661,55622,6801,5610,10153,10602,151393,6432,90957,100271715,6654,344387,130733,80745,6546,91461,10128,5495,5581,2034,9655,805,4436,56660,2956,11037,9378,27248,98,400954,57142,4528,344405,112942,57223,87178,114800,53335,5966,84542,130872,9736,7514,10575,200728,23301,4190,51542,57162,29094,54812,5861,200734,4211,54465,116143,2673,27247,4084,5093,54980,51449,79998,55577,84693,10199,56603,6697,94097,26056,10322,84279,10574,200420,8446,10617,1716,10797,1639,388963,6242,7841,64427,84759,3196,550,27429,80059,388965,54884,84173,10713,388969,55818,7844,64795,925,51315,2168,55258,9451,22934,645784,645367,728034,90499,729171,64969,84874,51011,1844,55654,23020,23397,93082,10865,55683,81562,26504,26505,51239,151313,57730,1329,10120,728537,23505,3631,25972,11320,150590,129530,51455,3899,164832,9486,79031,4862,9392,9648,151009,64682,129804,84172,6574,11159,57628,54520,140738,5775,57669,129684,274,2071,10746,55677,55339,84826,5433,83607,728378,55627,84317,26469,50649,130074,55041,2863,81615,905,22930,23518,339745,11249,5000,55777,26122,3800,27249,390,4703,785,55660,56475,728066,130399,151531,151525,22925,5937,10213,10716,57282,2191,64135,25801,55137,151258,80034,100506124,79809,6323,27347,253782,129880,10324,79675,2571,26003,8604,8520,254042,5163,29789,151556,1123,1386,3235,10651,375295,220988,100130691,129831,114880,8575,494513,51661,91404,151126,2487,142679,129401,55854,84128,54529,64172,94101,5378,4664,2744,6772,6775,57520,9330,23451,80219,5334,23314,26010,151246,9689,53938,60491,4999,285172,66008,55437,65062,57679,7341,51602,659,150864,130026,55759,10152,8828,4719,8745,130752,151194,389072,1421,1418,3417,200576,285175,471,55686,92691,150967,50485,3485,10109,14,25953,64114,9125,84812,7701,64320,27148,9654,1593,255101,79840,27013,79137,79065,55139,79411,8576,7277,80086,3300,5798,23549,10290,29926,55515,79586,130612,23363,3623,114790,2043,10056,116255,2181,57590,8452,55619,3667,84236,1286,56947,92737,151473,11262,93349,51719,81618,257407,80210,4691,5757,5147,64708,4880,129563,646960,9470,26058,25791,55054,8527,55230,23677,10920,9208,140739,339768,55502,8864,51665,85009,4705,2817,57140,11132,547,25992,23178,5510,3069,9855,10494,666,51078,728294,285097,6666,80023,10616,128637,140809,83541,55321,9751,140885,140901,6628,79175,64773,64949,9762,3704,25943,80332,116835,54976,1059,994,57506,80025,11237,29058,5111,56261,1114,51605,84515,54675,56255,23236,5332,57144,6616,8195,140862,55617,79133,23767,55614,5126,6238,57325,10621,10741,10483,92675,51126,51340,26074,3642,57186,55857,64412,79953,30813,26152,728882,101926935,245937,81502,598,22974,128853,81572,3055,9777,9371,171023,140688,149951,51654,63941,170487,22913,83658,128869,58476,23054,2686,55902,2937,57644,26133,11190,51614,80307,6676,8904,10137,9584,51230,647979,25980,79980,140710,25939,140699,6185,63905,6714,4826,56259,9675,58490,7052,85449,128439,79913,26051,60625,9935,5335,23051,84181,11122,26013,84969,78997,79183,11142,79015,140730,80336,3787,90196,10406,7125,140831,90204,5476,63925,57468,57727,958,51006,7686,55713,8202,1434,6780,55661,57169,9334,23315,9825,6615,1051,84612,55653,23394,8813,128553,7764,391257,8537,6790,1477,200232,388799,8480,55544,57403,9217,2778,51497,1908,116154,10388,63939,6874,149986,26039,26164,11255,11047,3911,81928,28231,55257,10732,54994,54915,55738,1917,26205,51750,10139,84619,7165,54963,57473,140700,24148,6919,4987,4661,5822,149992,391267,8204,29761,1525,282566,54148,11096,10069,10600,10694,571,6647,57466,54069,59271,8867,10215,3460,54943,2618,29980,9946,64968,23515,8208,7267,3763,2114,8624,54014,5121,1826,25966,49854,7033,54020,5152,23076,8566,8568,56894,5211,7226,84536,104,1291,1292,10841,84221,8888,5116,23181,128954,100130418,23765,27439,637,57553,8214,26220,25787,8220,8218,79680,10587,421,54487,27037,29801,85359,7625,91179,84861,51586,5297,101928891,150209,8216,80764,9127,440799,400892,375133,23759,8940,91227,2781,613,26226,150244,3543,91316,400916,6598,66035,4282,2687,23384,388886,7152,129049,85379,1415,91353,1416,57168,24144,100507599,1414,440823,23760,23331,11200,150274,150275,7494,83999,25807,10634,162,10740,5988,4744,8563,164633,55954,84164,8897,3976,10291,550631,85371,51537,6948,339665,23762,22880,6525,27124,91445,113791,4733,9814,23761,7533,10739,6527,10738,25793,9215,10042,23551,80831,23543,80832,23780,80020,10369,5816,4689,4357,79734,29775,11135,26088,23616,57026,79159,23464,129138,51386,6663,9463,8398,23764,25829,9929,9567,25777,10126,23492,6122,9145,10454,54471,468,91582,8911,23112,158,27352,2847,10478,2033,83746,5905,7008,171568,27254,5372,2547,4809,79640,150365,79879,440829,91689,253190,84271,267010,26286,11252,25809,27349,23170,758,25830,29780,85352,23313,400931,150383,55687,23774,415116,83642,85378,83933,6300,5600,23654,414918,9701,6305,55586,91289,29781,23542,2952,152330,51095,6419,285362,3708,8553,55207,2917,56852,9901,25917,55209,64419,151835,7862,8536,285367,63924,84522,84818,78987,285368,2177,3656,6396,491,6529,9686,5468,80746,23609,5894,9922,23225,79885,348825,131474,79188,7508,6533,80852,23473,9467,131965,8292,26061,23243,92106,6304,151651,79750,6138,9975,55768,54995,114884,23171,25904,131405,26032,25827,7342,23122,10777,9881,4292,9209,2803,3680,50853,9943,93,9941,57599,199223,64651,54977,4336,956,253639,54986,22906,51188,4820,57467,25994,54861,285349,91392,115560,56992,22908,54585,1232,259173,29122,151903,29072,64147,23276,25930,22937,6599,22907,10201,646424,5364,79714,84126,11277,5210,90226,1294,7384,65010,1951,51517,51447,5576,788,646450,10425,54681,55152,54870,10869,22973,375341,7375,6988,275,84276,1605,8927,327,4485,63891,386724,29925,7318,10293,4486,84315,10180,10181,2771,7869,7866,8372,11186,10641,9254,51161,51409,9730,23132,84836,211,11344,80335,25981,8314,7134,64943,55830,28972,6787,3700,55802,776,55799,285331,50650,201625,378,2317,57406,200844,80145,6314,9861,9223,285203,9039,27086,317649,23429,55096,23024,5067,692099,389136,25978,3355,8545,55279,2042,5627,415117,63899,56650,10402,131566,11259,55773,348801,50939,54931,27107,285359,64332,868,55081,55347,29114,4345,29083,25871,152185,54847,205717,523,2596,57514,56983,51300,51365,64091,2932,116064,11167,9515,51725,2804,9657,131076,83666,79663,54437,10954,26984,111,201562,64770,8997,84561,7707,200810,54946,79364,131601,4171,80325,11343,29927,60678,90246,6184,57461,22820,56941,8930,55764,7200,131873,30849,27032,28990,11222,131034,23317,79876,58477,25847,80254,55167,80723,25852,347736,83850,5291,9276,349565,92370,5922,483,256356,23350,5352,6596,84343,4071,11342,5217,51714,6478,116931,9934,4154,170506,7881,57018,5806,51319,56925,5918,10051,3840,8706,165679,22865,79740,84517,5584,56648,64778,57552,1894,22871,79718,64393,8975,339829,131118,23200,79929,55486,10057,8893,1857,1173,90113,94032,5708,1981,131408,1181,5437,8646,2049,64110,23355,9175,90407,59343,6434,2119,1427,55171,1974,5984,2257,151963,79572,93109,131583,23527,200958,10188,7037,26043,165918,200933,84984,54965,80235,1739,100129516,622,220729,84248,84223,89782,170960,54872,10815,2580,1609,10861,53834,10296,7884,10460,3954,7468,7469,353497,10608,8603,118,10227,2868,3064,4043,166793,27065,1400,23324,93621,6286,114932,55330,9778,257236,93624,84448,152992,644414,9948,9957,9364,259282,57545,26234,202018,54876,9353,10891,1665,51091,29945,23231,389203,3516,55296,5099,116984,55276,23216,51088,57728,401127,7358,201895,23244,344967,55728,386617,132789,2557,152519,23142,339977,64854,65997,152579,79644,9575,55763,9662,132946,84273,5431,23284,2044,1060,91746,57050,2926,1633,285521,213,25849,152815,8999,8615,27163,55153,419,53371,100129583,345079,10983,901,246175,80144,306,152559,3184,9987,58478,22872,27235,113510,84803,1040,23001,5602,5783,57563,51170,5311,8916,10144,166815,6622,401145,56916,5910,10098,23173,93587,79982,5530,90024,4126,493856,133308,27068,57117,255743,93627,9255,113612,3033,10427,839,92610,79642,729218,57721,9871,171024,54532,401152,4085,132332,100192379,5393,7222,84162,166379,11162,256471,80167,55132,79960,132321,54510,1998,84709,83452,80854,1047,255520,23158,27309,3600,8821,6059,152485,11157,84068,1909,90826,4306,987,55294,23321,303,285533,5356,2743,2891,2110,9693,4889,152756,201931,11275,6307,7092,55601,51166,9464,2823,132851,1635,80014,55602,60684,56977,836,201973,2180,291,57587,83891,55805,353322,55325,441054,256309,8470,25854,3818,105377617,6389,79844,65980,7015,81037,64979,23379,84246,134111,54888,79072,134147,1611,7204,56172,54463,10409,1016,1010,29102,55322,23037,54545,23600,153657,9631,55100,23548,84674,345557,285636,26272,100132356,7690,167359,64417,10605,10884,348980,133418,79668,4338,23517,8611,153129,3572,166968,115827,79993,3796,64105,23398,80006,57486,55914,5295,202243,102157402,5884,100506658,653238,653188,441081,64087,4131,3842,115548,134285,134288,57763,84135,3074,10412,26049,51426,134359,22987,55109,84327,8622,8546,9522,29958,133746,202333,345778,644936,5924,84240,23635,5921,153396,731157,153364,116068,83989,285601,22836,2745,22936,5122,100133050,5066,23262,83594,1946,64839,2241,9867,134430,134429,9315,324,167227,64848,153733,51397,57556,1657,3295,51334,28966,93166,51808,133619,90624,51735,728637,23305,6584,10111,11127,134549,7416,5515,23338,51128,10802,9879,153328,389332,26249,10949,9499,27039,51306,8382,10902,8697,51780,1958,2107,1495,9782,51247,202052,51523,492311,83697,54882,10011,10307,113829,929,55374,3550,54853,23438,56143,56134,56131,56126,56125,56123,54660,56121,56108,8841,285613,64411,51294,81848,23092,2908,81555,153770,10915,9832,81545,22885,134266,78991,133522,81789,815,11346,91977,55696,10318,309,26112,206358,10827,4238,23367,9337,6444,26999,8728,134353,63920,10569,2554,2566,27430,57451,30820,64901,8817,23291,92181,285590,100268168,153222,8614,91272,80315,1812,3274,10814,100996385,100507387,375484,57179,192286,1212,22838,54825,114787,6620,26262,90249,51720,23567,53917,10960,80758,51428,54540,54732,202181,285596,728554,23138,64777,85007,91522,57396,6940,80108,285676,345462,80230,3187,9794,11282,8878,2324,4245,643836,81786,90933,10399,84851,56940,135458,2762,340156,56897,4835,670,221749,9425,10799,10667,51299,51000,55003,51522,221711,221710,100113407,3096,23408,51406,10048,9308,29116,2766,6310,9972,221656,7913,255488,401237,140767,57380,2822,51567,55604,10473,29777,79692,10279,100131289,7718,7746,387032,7741,84547,64288,114821,7932,2550,4340,54435,7726,23,79969,221545,8449,11270,203068,10211,2968,54535,10866,534,4795,4050,7916,7917,58496,80741,7920,3305,4758,10919,6499,1797,8859,1388,80863,6048,56244,6891,5696,100294145,6046,1302,6257,6015,6293,9277,5863,6892,1616,5252,578,117283,2914,25803,6882,23294,7629,50619,6732,5603,27154,222658,11329,5292,55633,9025,23070,2739,55776,4337,57497,221443,4800,221442,116113,10817,100188893,25862,9477,896,2979,23304,23506,285855,10695,5190,5528,116138,88745,9820,89953,6722,23113,24149,89845,9533,57510,2030,347734,202500,988,8464,860,22875,59084,9481,101926934,221400,27242,23607,55166,9697,28978,2941,26268,90523,54511,221336,26036,106660612,441155,577,57579,135154,60682,100129128,80759,115004,25821,135228,1303,167691,83699,6785,25998,90025,51167,22832,57231,375519,57150,154313,10559,57038,23595,135293,9994,60468,79694,10690,81491,26235,84553,51805,25957,84539,2898,57531,389421,11149,5550,9474,84816,55278,57107,246269,84071,27244,64780,9841,221264,9896,8936,51362,728464,23097,262,51175,3910,3066,222537,23270,7259,221303,116150,387119,79632,10924,60487,84870,387357,84456,9439,643854,8417,2070,9519,64577,10767,54806,9774,3459,57221,85021,51696,167838,10370,51534,3097,134637,8504,9749,84946,5325,7957,257218,2911,134957,389432,10090,11104,9113,80328,81706,57480,25902,9590,55005,79624,23345,54516,26034,22828,51106,729515,8871,84947,57583,83861,9589,6950,29074,154197,3482,4216,90632,51660,3834,168002,64094,253769,84498,6908,100507642,5575,54919,23353,11033,90639,84310,115330,79778,7975,84262,8379,29960,8662,23288,80727,221937,9907,80028,60,6624,51622,5395,27102,84132,84792,5879,79034,54753,7559,221960,54468,113263,3382,30010,4697,2115,25928,27075,196,221823,55536,9771,256227,55975,10643,1197,340277,56164,1687,3181,11335,29887,8935,3200,11112,8887,54504,84725,222166,222161,100506516,100129460,25948,51251,23333,554236,100506725,80820,54443,9844,54749,83930,11281,8621,79020,64983,23072,55744,644,55665,51619,401331,28988,5425,58498,816,23386,54606,83637,5478,5814,83605,23148,9238,10268,107,3486,7378,375567,63979,222008,25870,401357,728927,7697,10793,285905,27297,8460,729156,51119,64940,64409,155370,441251,9883,260294,9031,51085,114049,155368,3984,7458,5982,7461,442582,81554,442590,57414,4191,222183,7532,7784,113878,100133091,100132832,57639,54103,222194,57157,27445,9723,222223,9988,54677,5243,10926,53616,442523,261729,79846,9069,5218,7978,10142,889,57798,5189,219285,55610,89
Brain_21	Brain_21	Glasser Brain Parcellation	6441	FALSE	FALSE	729737,100133331,79854,643837,54991,118424,643965,55210,339453,643988,142678,984,728642,2782,339456,85452,2563,5590,9731,1677,339448,261734,8514,26038,23463,387509,8718,55735,100505887,23261,8863,11315,54206,50651,84328,23095,5226,378708,1676,23435,5394,2475,93611,374946,57085,4524,4879,90231,943,343069,645425,7799,23254,23341,6248,23207,54751,23013,149563,128272,54455,114819,100132147,55672,84809,55160,126917,23065,51154,55450,65018,50809,8672,84224,84196,29092,9923,2048,23028,7798,10236,6924,11313,163702,90529,57185,57035,57134,56181,79000,164091,2134,149420,51042,84243,63906,10726,126695,388610,6548,2827,2140,83667,54797,85028,51441,2035,6429,10076,3061,553115,10657,23633,200081,84734,55108,653121,339487,5928,252995,149076,127550,1912,7579,113444,9204,79830,9202,79932,23154,339488,127703,192670,26523,27095,55700,9967,1441,728431,79753,29889,54955,55143,79693,4520,3633,10946,2275,5453,105378663,643314,728448,8761,10450,54802,4610,84879,5538,6018,65243,9783,4802,200172,2981,2980,22887,284716,728621,64175,374969,51058,10969,7075,4352,991,112950,23334,9682,6487,1802,55929,7389,57643,114034,60313,3652,10103,8438,10489,7388,387338,64756,51727,2301,54558,84871,1996,11124,22996,2060,114883,51060,9372,200014,79699,55268,4116,7804,148979,55706,54432,127428,23648,374977,7268,25973,255738,23358,114803,83941,10207,84938,29929,23421,84455,3716,9829,3953,5142,84251,200132,79819,23169,26135,1647,55635,5301,9295,81573,9406,257194,127253,431707,204962,34,10026,26009,374986,91624,11080,10964,10561,79739,5567,117178,8915,646626,57489,9653,5586,2634,115361,84230,492303,284695,84146,253152,284697,11146,7813,6125,22823,23443,127495,1629,2135,51611,55599,279,100129138,22854,10451,29957,22911,6884,56900,1952,84722,343263,6272,284613,57463,83873,271,85369,257,388662,3749,64783,3737,3738,5016,128346,11218,3752,54879,260425,10745,54665,10717,204851,148281,51592,80143,7252,55356,126868,476,3321,80263,54834,10352,644242,90874,9554,653505,647121,647135,27246,100132406,100288805,5565,728920,100132057,9659,57234,56957,51177,51107,148523,9129,23248,80222,1893,1520,1513,405,56882,126626,8394,23126,81609,65005,254910,54544,353144,353142,353141,353140,353133,6279,26097,3608,65123,9909,200186,27173,9898,57198,3570,80308,127579,55974,54344,7059,10712,10067,1196,55870,55154,100129405,55249,54856,22889,9181,56893,79957,128239,164118,1382,81875,51093,5546,375033,9826,2117,360155,2532,56833,284677,391123,93183,3765,480,50717,7391,27005,5498,4720,84134,2214,127943,11266,22926,7371,149297,57645,5451,919,8804,25874,23432,261726,84832,1805,481,8548,57821,10560,92342,55732,57147,92344,2327,26052,51430,7292,101928673,339416,27252,60674,84614,63931,57795,730102,9462,400798,9917,6646,163590,26092,9213,57710,10228,51278,127665,6041,6004,3915,23057,9887,23179,23127,81627,10625,7175,5743,5321,5997,3075,10878,360023,163486,140609,83479,647219,10440,6051,4660,127833,10765,59349,92703,8497,134,4608,2331,3814,22874,84919,4194,388730,5929,25778,9911,2005,338382,729533,23380,83593,55432,725,4179,100128537,56256,55733,3756,55758,7188,9926,25896,28982,79805,90806,26750,5629,5784,51133,2104,51018,10380,25782,9015,375056,64853,84976,441124,100287497,23219,4931,29097,10637,163859,286826,56997,8476,116841,79169,84033,81559,149603,5867,126731,55746,27097,9816,22796,79573,440730,149373,128061,8443,149371,83932,7257,54627,80003,84451,3775,148641,51742,6905,148789,1130,56605,55127,4548,6262,645884,56776,6000,2271,23596,1122,200150,9859,10000,200159,116228,101928068,55083,64216,163882,25909,93474,79862,7678,114548,284521,391190,391191,391192,388762,80851,79894,55657,267002,22982,23560,22884,5214,10531,105376360,10276,79754,2665,54522,3601,84991,5588,22944,10659,9712,26019,11164,8872,57118,5264,22929,8559,55691,51182,79723,64421,9397,221061,80013,1787,8027,221079,387640,8028,5305,220213,56243,79896,57512,23590,10006,22852,10730,91452,283078,143098,57608,55149,94134,3799,80314,79741,3688,57209,219749,7581,7587,399744,100129482,7582,9790,5979,55454,221002,53828,642819,8187,10151,6387,643236,83937,253725,728407,8031,728643,5540,399761,26095,642826,5599,2074,55753,8505,100652748,100421577,387680,56624,653308,23283,11130,253430,55847,7321,7019,728640,100507008,9886,84159,219790,22891,84890,1959,221037,29119,347731,23411,3189,55680,1763,8034,55749,9559,6832,6865,1305,219743,55222,1979,5551,8879,5660,119504,10367,90550,5532,729092,729096,9632,170384,23053,8509,818,5328,132,23522,7417,3778,9231,11128,653509,8512,80195,311,81619,10718,387695,23063,119385,9562,9060,55328,57559,3437,53354,119369,5507,80351,22849,3416,3832,64318,3070,10580,26123,54619,9849,84458,10023,23401,23223,84287,55361,55118,27291,3257,101927278,2805,57089,1355,1147,55280,25956,55662,56652,81855,81621,10660,27343,6468,2253,30819,79803,8861,23082,9221,5309,5662,79176,84108,6877,22984,9148,9644,79991,9748,114815,1847,8036,644511,64429,103344931,6934,9937,374354,55088,56165,26033,387712,118987,22841,2834,8661,2869,7073,22876,11196,11101,54780,10579,59338,196792,80007,3167,64077,399818,23172,54764,26098,55760,5791,387723,119437,10539,55844,170394,3632,54777,84435,85442,101,118472,147199,51272,60626,5719,387733,338707,8045,57661,1815,347862,55367,9024,81532,1850,1509,10078,29850,114879,116534,7748,650368,57053,4928,6240,340980,390077,120787,160298,23647,26515,387751,338755,341276,7761,8665,9866,56673,56675,10527,7702,81846,133,1982,58486,374378,55031,9645,84280,5682,55553,10944,4925,3767,6833,4654,3746,26297,113174,6289,11234,2965,144108,84867,54503,100126784,4745,203859,57084,2620,159963,91057,55327,196074,120534,79832,25758,26273,4005,4076,55226,8050,24147,54765,399881,8539,55761,729799,84680,2132,56981,57586,8534,55343,51317,8525,55626,9793,84364,29763,8567,4607,6688,91252,10658,55709,4722,23788,23360,23279,5795,441601,219445,85456,6749,8501,710,219539,10978,51075,280636,643376,219960,219965,80829,219972,390197,219988,390201,27339,79073,220002,51524,747,2237,3619,64852,26229,23193,751071,51035,26580,221092,79842,79064,10482,54663,23642,387775,114571,79829,1351,28992,83707,84304,3338,56834,2101,283234,8986,10235,4221,5526,29901,113130,738,740,220359,283130,283131,378938,10089,91056,80198,9158,83638,9092,84285,10992,3177,65003,246330,10072,10432,79703,91683,156,338692,54961,57804,5883,6199,5790,57010,9600,51475,100505621,4728,55291,3508,116535,219931,26579,22941,55298,4926,2348,3636,401,10809,9828,84957,51642,374407,7351,7352,51400,387787,10714,254225,81544,4135,80168,7405,7481,5612,56946,55331,192134,726,4647,5058,27314,51585,100506282,338699,58487,8726,51501,8587,65084,1075,57093,10003,120114,120103,56935,79101,28970,9440,24145,54851,2526,143689,55693,10929,143684,9702,8898,79780,53942,57562,329,79659,80310,837,2893,143879,143884,91801,55531,54734,38,4863,472,23086,399947,2230,120376,120379,55216,6392,83875,9183,57646,7704,4837,10179,25996,84811,335,5049,257160,57453,6330,6327,196264,916,84866,372,283149,338657,3145,1798,25988,64137,79102,9099,5818,23365,219899,7007,79864,3312,57476,7753,219858,4900,79684,63876,9638,9538,399967,100169851,219844,50937,84881,79607,55572,114609,28960,2113,3762,63970,9743,120224,399979,50863,4978,83700,29087,27034,5893,81029,654429,196513,775,55846,83695,10867,56341,57097,57103,8798,4704,3736,6843,25900,4839,1108,57121,171017,3902,10536,2784,83461,283345,10233,2026,113246,51279,9746,5830,9332,79923,55138,4074,10219,9976,4973,255308,10748,55110,50839,50838,5555,50840,259296,259295,259294,259290,259289,259293,100129361,5545,440084,2120,4040,54682,1389,1027,2904,51729,4256,85004,728622,79785,54477,121536,6579,79912,5965,6489,9847,55500,586,55259,11228,79365,26127,51768,9412,23012,56938,341346,8496,387849,60488,57542,55297,55711,10526,65981,160518,636,121512,10059,5318,84920,144245,225,120892,85437,144165,83448,51135,5756,196527,196528,9169,81539,54407,79657,29843,5213,387856,121274,121273,3906,54934,904,112,9416,85478,51303,50846,55716,65244,100335030,23416,10445,144233,359,29127,84987,91012,4891,25875,81566,7024,5463,9498,6334,341405,91,60673,26628,112802,3850,1975,3489,51380,283337,5094,6895,57658,100240735,23468,3178,5153,85406,4327,84305,84872,23344,6601,79035,93058,1431,9924,51561,6773,8914,4284,27165,5557,11318,6866,23306,3626,64333,3798,196403,65012,2583,91419,9194,23041,57460,283417,10329,144577,23329,23592,253827,204010,84298,92797,55832,56890,55508,8089,10576,144453,4848,5787,196441,55266,64786,84698,11010,4673,23390,6857,5074,4659,8825,29080,84190,55117,84125,80184,4254,490,8835,55967,7181,10988,100132594,4048,7112,5250,56899,23074,55592,120863,121601,400,55010,6996,4801,7296,493861,160428,23325,9891,10970,55703,80298,121551,11137,11108,9671,23479,84749,121642,89910,84260,9815,88455,488,51434,51184,29902,160760,100131138,23316,8550,5781,22895,4940,387885,196463,113675,9904,23389,643246,79794,54997,23014,283455,51347,64426,84530,5564,11113,10985,23409,51499,283459,8683,84274,51367,9478,6927,64897,5025,10645,84678,144404,338799,22877,55596,23457,79676,51329,10198,91574,55206,57696,1967,2967,23545,144348,9612,57647,140707,114795,100862680,92293,6433,8408,80324,57634,317781,100996246,50614,100507055,2802,55743,100289635,7574,7637,7556,10795,647589,440073,259291,284232,7278,54737,55269,9205,7750,8100,64328,10284,253832,221154,2254,26278,542767,374491,55835,646405,5042,9107,9818,6049,219402,222484,51082,2322,255967,23281,6541,5412,10208,10808,145173,90634,10443,23047,9201,23111,5994,55578,122011,51569,80209,387921,10240,10166,283507,1997,84078,79612,160851,29103,160857,144811,387923,8848,83548,283514,23091,23143,3356,8803,55270,81602,81617,83852,55213,84650,3839,10206,145165,440138,9724,55901,51028,26586,144983,10910,81550,102723968,5101,22894,10464,11278,9882,4008,1203,26224,23077,64062,26050,23483,160897,55757,10150,3843,337867,9375,5095,84899,259232,7174,728215,3981,84945,10673,79587,3621,55608,104355135,6656,10426,23250,23263,55795,8451,113622,55208,7027,348013,2621,22821,65110,283489,91875,57820,55644,283624,11198,57680,9878,5018,55147,10419,54930,64403,22985,55017,57594,90673,599,8906,161247,51016,79711,51292,26277,7051,5875,115817,161424,56413,1241,3002,5587,55632,1073,11177,283635,55012,4792,84684,253959,145282,10484,8487,122553,5411,4253,254170,145581,122525,54813,23116,55320,122769,6166,55172,122773,23588,382,79944,8814,60485,114088,122786,283554,30001,64841,80821,11169,122809,55030,3895,57161,54916,55451,5926,26520,9786,64582,112849,5494,145389,6617,646113,7597,22890,6710,376267,10243,64398,51382,1965,161145,5283,384,51109,87,55218,2079,55334,56936,6430,8748,23508,4293,22990,26037,9628,53349,58517,399671,100506476,57862,51004,80127,91750,646658,4053,51077,56252,1743,8892,97,122953,23093,2103,283576,29954,2954,63894,9517,8846,22938,57143,9369,145508,6400,23768,283587,54207,55812,11099,161436,123016,1112,55775,55051,80017,440193,55671,123036,9321,53981,123041,1113,3705,84520,55148,57578,341947,57062,23405,283596,27004,9623,624,55102,10914,84193,123099,123096,79446,8788,55384,79104,1778,3320,5891,55778,23186,1983,4140,1152,9529,7517,23368,9556,388021,207,113146,3714,80757,646096,440248,339005,123606,81614,23191,114791,54551,104472715,347746,8123,100506965,3653,57194,440253,26082,1139,100288203,22909,51621,161725,6447,26585,342184,1133,161779,79768,51234,9990,254531,23015,54989,723972,84529,161635,161742,283742,11245,440275,22893,90416,27079,55192,84936,171177,57617,54617,23005,100137047,51332,23339,2595,57519,146057,80021,161823,146050,4130,9677,1159,4236,84978,728758,51496,80208,653381,79029,7782,80031,50804,399697,2200,22995,23741,9318,2585,2252,56986,2553,9101,84888,23431,100132724,23312,29767,123169,5597,10681,100129973,55930,4644,56204,9488,64864,374618,55329,54816,145783,283663,3990,79811,54778,145773,79664,6095,54832,388125,255180,51762,771,9960,283807,53944,9325,23060,348093,80119,390594,390595,10081,10845,54956,9543,54878,81556,9187,10260,55055,79719,145853,8554,91860,54982,10116,22801,10391,9493,55323,54839,56906,79875,4649,123228,27020,80381,57611,3671,8482,1198,80153,79748,57184,9377,54913,192683,56905,653641,79661,4123,5780,55272,100128285,26263,123591,81698,10363,645752,80349,5685,646938,10933,390616,57214,80765,84206,283726,647042,642402,6218,100505616,123720,648809,440300,388152,100506874,54581,4828,26589,64963,55070,176,4240,55215,5428,8800,56964,348110,10509,390637,440307,51335,23766,342132,8826,64784,5045,2242,4122,374659,55898,91433,9055,100507217,1106,56963,440311,3480,64927,123355,4205,145748,55180,140460,220,55829,6627,51728,79622,4350,55692,64714,26063,9727,6650,283948,57799,117166,197335,89941,10273,339123,84219,84264,10232,63922,64788,7329,283951,23162,65993,90864,3483,3029,51734,10607,124056,90850,283869,4913,7249,5310,25837,84231,64223,283870,283871,1877,1775,21,899,80178,51005,652276,645644,83886,79412,146439,84891,7755,197350,7752,91151,7627,54925,146434,79903,23059,197358,84464,1773,115,79585,9093,124402,124401,26048,84656,29855,5493,9717,51172,56052,54715,79091,5373,7874,29035,2903,80063,780776,28955,23274,51061,29066,26156,2935,2072,51283,23042,100190986,255027,4363,101059953,23049,10229,124274,55623,112479,100131998,51108,7385,29904,1039,23062,124454,56061,10595,5579,5930,27327,342357,2975,388228,6799,6817,930,84901,83985,27040,440352,728888,10423,26470,253982,9344,8479,146378,79153,10421,197407,51333,22928,79724,115509,100862671,5261,9810,23361,93129,112755,79759,84148,2521,493829,79798,100132341,124411,10308,102723753,729264,386757,104644205,388272,5257,6477,23090,55027,85407,124460,1540,80205,5934,64400,23322,79191,55239,9688,9709,84166,89970,23568,51090,6376,57019,92922,221188,10300,3801,4324,29070,79918,55238,2806,146227,1783,8883,766,57546,8824,8996,1874,79767,6553,3291,10664,65057,50855,388284,57610,55815,80152,57215,23644,1506,55794,4775,80004,9057,54496,55512,54921,84916,7014,10725,28987,55066,118460,11269,25839,54768,55783,10164,1723,9785,5713,55159,197259,84937,79583,23536,100130958,83657,23300,8720,9013,9100,55625,9764,23199,1327,64779,2300,100506581,79791,81631,54758,8140,54971,124245,197322,146429,197320,6687,8558,9605,84501,4157,54849,92806,172,100506388,55275,50628,100131454,55178,29928,5306,114826,23293,55720,284009,79066,4995,4994,3682,84254,23140,7326,201305,124976,400569,284013,5216,23125,388324,10749,7775,100130950,56919,9851,84817,51003,432,79142,23399,1984,84461,147040,57659,8741,26168,968,9526,112483,146754,9196,59344,84667,54785,5198,22899,124751,162387,23533,9423,56985,9912,1352,57335,54902,9611,388341,57336,162632,201163,8533,56953,55090,10743,79018,51168,54890,2314,125170,7156,140775,6470,339240,220594,80039,284047,729288,147166,125206,10750,7732,55244,224,11216,92521,348254,440419,4843,51701,284085,7126,9094,94005,10615,6388,284086,9618,55731,26284,399687,84940,85464,84081,642,9527,440423,79736,84440,55813,23512,114659,55288,162494,64149,5717,8851,124842,10693,91603,5892,162394,91607,55106,5193,8148,201299,80179,79154,79922,3975,26574,31,6871,11072,11056,84311,80725,4302,7703,100505576,57125,342667,84961,5469,10948,93210,2886,55876,9572,339287,22794,147179,125111,6605,125113,147184,3857,9001,115024,55175,83538,7266,28511,2648,23415,6777,6774,108783654,80347,162427,79990,2826,8506,84313,8678,10197,8639,146923,3430,8153,672,4077,379,1659,1845,284067,5697,162417,84336,56970,7343,284069,3674,23131,124808,4185,10052,100528020,79777,10614,124790,9020,201176,9842,55073,100506084,147081,4137,246744,4905,7473,388394,996,90506,80279,4779,29916,84366,10241,11267,51225,162466,8405,10237,11143,5164,64132,146956,55379,1101,55316,55040,8913,91369,51747,9043,3131,58488,8526,7706,8161,8165,7716,6426,140735,54903,6827,9110,5889,22843,4591,348235,55771,284161,388403,79665,1213,81671,51174,6198,51136,63897,84669,10513,8493,54828,9969,440452,339175,11011,26115,81033,4215,92335,57003,11325,117246,2688,2081,55852,11232,90799,146880,440456,374819,5578,25926,2186,51321,22901,9120,55062,54757,10350,23460,100133319,23461,5608,84923,350383,10871,326624,9368,283985,283987,30850,10476,9121,79637,79902,23163,51081,60386,283989,9400,2584,85451,201294,201292,85302,2125,353174,114804,283991,5635,8877,63893,55808,105274304,124512,6427,79157,6397,57690,7083,100996291,9489,57602,146713,339221,125058,9775,284131,57521,79643,146705,284185,284186,57597,80233,83882,339230,9146,6182,1468,5833,51547,255275,64118,284001,9123,1453,924,6398,2837,26502,64122,6904,146712,64863,23347,9663,9229,642597,339290,7541,23136,91133,23255,23253,9989,9218,8774,65258,3613,10939,56907,56984,79959,5771,55125,753,125228,162655,440482,6093,80000,114799,57534,64693,5932,85019,8780,29919,147463,3909,125488,114876,6875,284252,9331,147407,22878,51444,64762,441818,84307,10778,252884,26040,57724,498,115106,147339,494470,29906,9063,83473,84064,51124,201501,9811,54808,4645,220136,30827,4089,1630,8932,6925,51046,9480,2235,10892,55205,5366,23556,54877,2531,9525,1005,28513,54495,10666,25914,9306,81832,29090,55628,284273,10194,7776,4155,2587,22850,25759,8174,91978,610,5442,10272,1991,91300,57418,1265,10347,26528,10297,148223,54760,92840,126520,53615,6929,1455,2872,8943,84444,56928,4616,29985,7064,148254,7089,8698,4782,83475,23396,9546,116541,4145,23217,1613,1938,51341,170961,10148,56961,79187,10036,148022,9361,163154,2527,5623,2962,284427,92359,56927,79230,3643,23370,92960,57192,10908,126006,2208,30835,10332,5609,51293,6234,9230,84106,57693,26648,374879,10781,7675,93145,1786,51073,3386,11140,5141,84971,65095,3609,81890,11018,90580,6597,374882,2057,1995,115950,51295,84337,54,199692,126068,126069,90589,7695,51710,10224,163050,57474,84261,54831,29911,2193,5886,4784,55621,9592,773,84245,65249,79173,9466,22859,84449,23476,26993,26538,7171,84167,79939,79041,93323,4650,79629,2063,29086,684,79709,23025,55201,23149,3780,80726,54858,23770,55295,23373,9454,10147,93436,54929,404037,57794,57130,94039,284440,7608,91120,7639,148206,170959,284443,353088,100287226,100128139,7652,646864,440519,171392,148213,730087,10775,79156,57616,22847,400684,84079,55094,1054,84306,284402,55900,6324,53822,148109,51599,7392,2864,93099,495,79171,9757,126393,644096,163183,1346,147929,7705,57677,284406,84924,163081,342892,25850,374900,147923,163087,148266,148268,390927,163255,51276,163115,84775,126231,90522,9424,27335,81,4793,54938,126433,342898,282617,54623,6829,163126,339327,163131,4294,208,126526,29946,57731,79934,80271,80776,641649,593,55101,478,2901,5452,116115,284339,1954,634,23474,5329,56269,3783,284348,284349,342908,7638,7711,7773,7766,342909,7767,7768,10780,7770,26974,7733,147710,5817,56971,1209,11129,79760,284352,1158,2354,6253,7408,24139,54814,147912,1762,8189,3171,808,79147,6510,10055,27202,11133,8775,84215,29997,93233,23546,2906,83743,6820,54854,56848,54922,581,2997,3972,8541,3270,28968,951,27120,55011,126133,83596,80199,81857,22809,51231,25888,79784,3748,256236,112703,284361,554235,84258,43847,90353,4818,946,7728,147650,79898,284370,80110,9668,90317,5518,90321,147660,162966,7576,90333,162967,55786,79788,91661,126017,59284,59283,59285,441864,26121,4849,79165,6203,23547,3903,114823,148170,11006,79166,54776,5794,255043,22870,23640,84446,284417,84787,125965,6158,79763,89887,646643,163033,84922,51545,11338,338321,204801,85569,147947,147948,147949,63934,57573,388566,58491,23619,5178,390980,10794,125919,57343,284306,147694,7565,388567,57191,400720,79744,256051,162972,55659,284307,348327,10520,90233,54807,84914,100874260,147687,80095,284312,7694,7554,342945,201514,388569,25799,55663,7593,65996,440570,26751,7173,7837,23040,7260,51112,246243,129607,91543,9781,57498,51692,6868,8462,4953,79954,10130,9475,1876,9687,23175,51594,1653,729475,7447,79677,348654,3790,57665,6382,23369,375189,653140,50618,109,1788,92749,54867,8884,7349,2976,9784,130557,5496,29959,26160,64838,22950,9553,2355,151056,79745,92291,30845,6683,84272,55622,151325,6801,253635,5610,100505876,10153,55471,25797,10602,151393,64225,92906,79833,90957,100271715,130733,80745,6546,91461,100129726,63892,64241,10128,5495,6519,5581,90423,23433,9655,57217,56660,80204,3344,11037,9378,494143,23198,98,129852,6711,400954,6233,4528,344405,55704,112942,57223,7444,53335,5194,84542,339803,9736,84140,10575,200728,51057,4190,51542,54812,9792,23177,5861,200734,54465,56902,554251,56287,2673,64395,4084,7072,79998,79315,10199,400961,27332,26056,84279,1961,200420,8446,1716,388962,55233,1639,388963,7841,85474,84759,3196,27429,9801,80059,1496,388965,8802,56888,54884,84173,4144,2677,388969,84913,8869,51318,55818,64795,9451,22934,645367,440888,728034,90499,729171,64969,400986,729234,55654,23020,150771,93082,26505,51239,54910,51252,57730,10120,728537,25972,80705,51455,9486,79031,4862,11138,55571,200407,9448,84804,150568,5455,79074,2274,80146,653489,84620,285190,9648,5903,165055,7851,4867,151009,10018,64682,129804,376940,84172,6574,3553,84771,118433,11159,10096,8886,54520,51141,80775,5775,57669,5899,23332,7247,129684,274,2071,2840,55339,84826,5433,83607,9394,91409,55627,92856,26469,100216479,205147,130074,4249,81615,23518,23190,3176,339745,11249,9839,5000,55777,26122,3800,390,55183,4703,26225,785,10254,55660,114805,728066,130399,90,22925,5937,10010,10213,10716,57282,2191,64135,25801,55137,22837,151258,100506124,79809,6323,253782,10324,79675,9360,493911,130507,2571,79828,80067,8604,254042,5163,6670,29789,100131390,9541,79634,151556,1123,1386,518,80856,3235,220988,4780,100130691,8540,150737,92104,129831,114880,494513,51661,65977,285025,91404,151126,57703,54431,142679,10203,7035,84128,54529,150709,64172,5378,4664,2744,6772,6775,4430,8436,56171,57520,9330,23451,3329,5334,23314,348751,129450,79568,26010,130535,151246,100507140,9689,60491,4999,285172,66008,151254,57679,659,150864,55759,79800,57404,10152,8828,4719,100329109,57683,8745,130752,22868,1385,151194,200576,6120,10314,79582,402117,580,471,55686,55825,92691,50485,3485,151306,25953,57695,9125,84812,617,255101,151295,130617,79065,55139,80086,3300,10290,29926,114790,2043,116255,2181,7857,130340,65080,8452,57624,3667,1286,56947,3267,151473,11262,51719,257407,80210,4691,10316,165100,64708,129563,9427,646960,200765,9470,25791,3635,55054,55230,10123,116987,79083,51052,140739,80895,643387,55502,26146,9759,85009,4705,25992,23178,5510,50636,3069,9855,23192,728294,129807,5133,85364,1457,140809,85508,83541,55321,9751,10326,55423,140901,79175,10528,3420,64601,2797,5020,60493,9762,3704,64096,1059,994,57506,11237,5111,643406,56261,51605,84515,54675,650,56255,23236,5332,24141,6616,8195,128710,182,22903,140862,55617,51575,79133,23767,27131,57325,7692,55184,29075,57186,55857,22803,3170,6754,64412,92086,79953,140838,26152,101926935,149934,284802,245929,117285,245937,81572,9371,171023,51654,63941,128864,1869,128866,22913,83737,128869,58476,128872,2686,55902,57644,26133,10544,11190,51614,80307,6676,10137,51230,2036,25980,22839,57446,79980,25939,140699,63905,6714,56259,9675,58490,7052,388796,128439,57148,140679,79913,26051,60625,9935,7150,5335,90187,84181,11122,84969,128486,79015,140730,10953,6789,3787,128488,8785,90196,10406,90199,140832,140686,11065,7125,90203,140831,90204,128497,140825,57468,57727,958,64405,51006,55713,112858,23613,8202,10564,55661,3745,9334,23315,9825,6615,27304,391257,8537,140689,116151,200232,388799,7022,55544,56937,9217,164284,1908,10388,63939,60437,149986,5688,26164,81928,28231,55257,100132911,11083,54994,63910,55738,3785,1917,50861,51750,84619,24148,284739,4987,5822,7179,391267,54033,29761,282566,58494,2551,116159,9510,11096,26046,10069,2897,7074,57466,54069,94104,3455,757,54943,2618,6651,6453,54102,54093,23515,8208,257203,1859,2078,2114,3150,1826,25825,4600,4599,7113,25966,49854,7033,10785,23076,8566,8568,56894,5211,7226,7327,104,8888,54058,5116,23181,100130418,23765,27439,27440,637,57553,55670,51807,2679,25787,8220,7290,6899,79680,421,128989,54487,5902,29801,91179,84861,101928891,150209,9127,440799,23119,23753,23759,9647,7441,129025,25812,91227,27156,26226,150244,3543,51233,7621,29802,150248,23384,83606,388886,7152,1417,1415,91353,157,100507599,8459,440823,23331,11200,7494,83999,2130,162,10740,5988,4744,8563,29796,84164,3976,550631,85371,51537,284904,23481,6948,150290,23762,55000,27124,91445,113791,9814,23761,9681,10739,6527,10738,10737,51493,8224,3162,23551,23543,80832,23780,8542,10369,5816,4689,79734,164656,23616,23464,8484,51386,9463,10521,25776,25777,23466,23492,468,8911,23112,158,27352,10478,2033,83746,5905,23264,84844,27254,4809,79640,150365,79879,440829,91689,150372,84271,11252,27349,23170,64800,25830,25813,29780,84247,112885,7380,55007,55687,64781,25771,79087,79174,415116,80305,83642,85378,6300,9701,55586,91289,1890,49,2952,51185,6419,3708,8553,9695,2917,51066,5021,56852,9901,25917,55209,64419,285367,63924,132014,84818,78987,285368,7428,9797,100126793,51738,491,10533,9686,5468,80746,23609,55287,23066,9922,23225,79885,2199,131474,6533,80852,51244,64145,23473,131965,85403,8292,26061,285381,92106,23180,6304,5868,7324,28512,9975,5915,7155,55768,152110,9497,64343,54918,51143,25904,26032,7342,10015,10777,9881,9852,9209,2803,339883,3680,10217,4615,9942,9941,64689,199223,64651,165904,54977,4336,10289,956,9045,253639,1499,54986,51188,4820,92999,389114,285343,353274,55888,285349,91392,56992,51304,22908,54585,10803,29122,23218,29072,64147,23276,54859,6599,22907,79714,90226,1294,7384,1951,51517,51447,5576,788,646450,10425,54681,55152,10869,22973,64925,7375,275,84276,1605,4485,63891,386724,4486,10181,10991,7866,11068,9254,51161,1795,9730,23132,2912,9136,10039,84836,11344,80335,132158,25981,7134,55193,26354,55830,3700,51460,55802,776,93973,55799,50650,26060,201625,201626,201627,7871,5793,80145,6314,9861,9223,84541,285203,7110,4286,27086,55164,151987,55096,23024,692099,107986100,253559,3355,8545,55279,285237,2042,200894,415117,200895,63899,285220,84100,26341,1371,10402,131566,55773,9868,348801,50939,57337,57092,27107,285359,79598,91775,64332,868,344595,961,55081,55032,29083,25871,80218,57577,79691,55254,51300,10063,89876,2932,11167,9515,9657,6565,286676,131076,83666,151636,79663,54437,10954,26984,111,64770,8997,84561,7707,8723,114885,200810,4171,80325,166348,60678,6184,7879,28976,57501,79825,2815,57461,7555,22820,56941,55764,6010,23023,729375,30849,28990,23317,84129,79876,11073,58477,80254,2047,55167,10274,4690,25852,347736,83850,55179,5291,9276,55186,92370,253461,5922,483,256356,54464,545,7220,344838,100289361,9435,5352,6596,84343,116441,4071,51122,83939,6478,116931,4154,285315,9197,8833,7881,6747,57018,5806,51319,4291,85476,56925,5918,64747,654502,10051,3840,151742,51068,165679,22865,79740,5274,2122,55892,151827,100128164,7095,5584,6498,57709,56648,2693,8743,57552,22871,79718,64393,5290,51193,4711,8975,51555,151613,339829,23200,54165,56922,23101,54800,79929,55486,10057,170572,8893,1857,90113,110599564,94032,5708,1981,64110,9175,6434,2119,1427,1974,5984,55214,3556,152137,2257,4976,79572,55341,131583,23527,200958,4585,10188,131540,26043,165918,348793,200933,375387,54965,5062,22916,80235,100129516,622,220729,84248,84223,89782,152687,255403,642280,654254,79963,100129917,10815,2580,1609,285498,7884,10460,7468,7469,339983,353497,79441,10608,57732,6047,8603,79155,118,8602,3064,4043,55646,5522,6286,9778,257236,93624,60312,84448,94031,152992,644414,9957,259282,57545,26234,285550,202018,9079,80306,9353,133015,80333,10891,91050,55203,29063,29945,23231,55296,57620,5099,116984,439933,55276,23216,10744,7096,57728,5981,6133,11019,401127,7358,3093,23244,55728,323,22998,10463,386617,132789,2557,54951,152519,57606,201780,285527,132299,339977,64854,152579,84708,402176,26511,3815,3791,9575,55763,9662,132949,5471,10606,6731,132946,6691,55236,91746,1633,26057,5473,6374,441024,25849,8999,8615,27163,55153,419,53371,950,10983,246175,65008,152559,5593,3184,9987,22872,79725,132660,27235,113510,84803,1040,23001,83478,5602,5783,4299,57563,51170,53343,8404,6696,5311,9429,152926,8916,10144,401145,56916,5910,10098,1977,23173,128,93587,8649,79982,51705,5530,90024,64116,105377621,4790,7323,493856,133308,27068,57117,93627,9255,113612,84570,10427,839,55435,92610,80216,55345,51574,9348,645455,729218,57721,9871,54532,401152,401149,645513,4085,11107,84109,55212,7222,84162,729338,166379,11162,22824,55132,79960,132320,132321,1998,84709,80155,80854,4258,1047,23158,27309,3600,8821,2549,8467,64399,6059,54726,166785,84068,1909,90826,79658,4306,55294,23321,303,79884,2743,2110,92345,23520,152756,201931,2713,55601,23022,84869,4750,54969,9848,51166,3148,8819,80817,116966,140458,60559,80014,55602,3622,201965,60684,56977,836,201973,79682,291,55805,353322,55325,441054,3818,2483,100419743,100874392,133957,6389,11336,55722,11076,65980,340024,7015,81037,6531,728613,79192,401172,134111,6715,79072,4552,651746,7204,90268,56172,1016,1010,1004,55322,64083,4883,23600,26064,55299,134218,79925,3575,92255,25836,9631,55100,2668,253260,23548,5562,730,345557,26272,100129792,389289,7690,167359,64417,10605,23530,10884,348980,133418,79668,3672,4338,11082,10309,153129,3572,166968,5144,1161,91942,27292,100130733,285671,401190,10283,64105,23398,373,54557,57486,140890,5295,64924,891,92259,653238,3842,115548,57763,84135,3074,26049,51426,134359,22987,2149,55109,8622,8546,9522,411,133746,202333,345778,9765,167555,1719,4437,84240,83734,92270,7518,10085,285622,55338,10622,57561,7025,84250,317671,2745,22936,5122,831,4012,1105,100133050,7903,5066,54826,23262,83594,1946,64839,100652853,134430,814,134429,64097,7905,64848,5229,56929,285605,1657,25816,3295,51334,153443,6643,5480,153241,1456,51808,644873,90624,51735,96459,728637,23305,10111,11127,645121,116842,54819,23105,7416,51265,23338,10802,9879,134553,4762,4090,389332,10949,9499,27039,51306,8382,10902,8697,51308,1958,1495,26045,51247,202051,202052,641700,51523,9542,5813,492311,5201,1839,83697,54882,929,55374,3550,54853,56147,56143,56138,56134,26167,56129,56128,57717,56126,56125,56124,56123,56122,54660,6879,56103,8641,56098,56097,1729,8841,285613,729080,51294,9604,10007,2246,23092,2908,81555,57528,153768,54439,10915,5521,9832,81545,3360,134265,134266,78991,1452,389337,133522,815,11346,91977,51164,85027,134466,10318,309,2760,4238,9337,25929,285643,6444,9443,8728,54974,134353,153830,134510,114825,63920,10569,9232,2561,2554,2566,27430,57451,64901,8817,23291,1843,153222,662,94081,3274,10814,100996385,100507387,1212,54825,6620,253314,26262,90249,51720,23567,64324,53917,80758,79930,54732,11285,285596,728554,5626,64777,57396,117608,285676,345462,30832,8878,51149,5601,9945,2324,81786,90933,84851,56940,55770,2762,340156,221756,8737,389362,63027,26240,8899,404220,9425,10667,51299,6745,83732,1832,51000,55003,51522,221710,4739,54438,23408,10048,29116,2766,6310,10486,51439,9972,7172,7913,255488,401237,57380,2822,7915,51567,51053,8418,10385,10384,11120,29777,100270746,10279,7738,100131289,7718,80345,7745,651302,7746,387032,7741,64288,80317,222696,2880,114821,729583,81696,116511,7932,54435,30834,7726,56658,2794,23,28973,79969,221545,8449,10211,2968,57176,170680,54535,100507436,10866,4277,4795,4049,7917,57827,7918,58496,4758,717,6499,1797,8859,1388,63943,9374,5089,4855,56244,6891,5696,6890,100294145,6046,1302,7922,6015,6293,8705,9277,5863,1616,8831,578,221496,6882,23294,7629,50619,5467,2289,6732,285848,222658,11329,6428,51645,221472,5292,55633,9025,23070,114781,23500,222642,25862,129685,2979,55809,23304,23506,441150,5190,5528,9820,89953,6722,23113,84630,401262,89845,221424,9533,5429,7422,101929726,2030,57505,988,8464,59084,10231,9481,221400,23607,442213,28978,26268,8521,667,221336,57691,26036,375513,106660612,23469,441155,442229,1310,57579,135154,60682,79627,22999,56479,100129128,80759,25821,55754,134728,55023,167691,6785,5238,112611,9892,134701,51167,22832,57231,10492,23036,57150,63914,154313,57038,55122,51465,58528,23195,9994,60468,2045,9457,5454,26235,84553,51805,25957,892,57531,389421,11149,9474,57107,55084,11231,246269,84071,27244,285753,64780,9841,221264,728464,23097,262,84154,91749,51175,3910,3066,2444,23270,7259,51389,3841,221303,285761,116150,387119,5350,221322,135112,135114,60487,387104,84456,2037,9465,9439,643854,9287,2070,64577,10767,54806,27115,9774,9053,25901,85021,58527,51696,10370,4829,51534,57211,3097,8504,9749,84946,5325,83443,7402,7957,257218,2911,10090,11104,9113,348995,646024,81706,57621,55005,79624,23345,80177,54516,26034,22828,26230,51106,57492,729515,8871,84947,83861,6648,154197,729603,6581,4216,56895,51660,168002,64094,253769,84498,6908,5134,100507642,54919,23353,90639,115330,90637,84262,8379,29960,4521,29886,221927,23288,9907,55698,57786,54476,51622,5395,84132,9265,221955,11014,79034,54753,7559,441194,221960,54468,6119,729852,113263,3382,100505938,4697,9678,221981,221806,85477,10124,2115,25928,28969,27075,23161,221830,6671,55536,9771,55975,115416,10643,29896,1197,90693,1687,11335,441204,3200,2128,8887,442524,644150,84725,222161,100506516,5137,100129460,441208,25948,441212,6100,27241,168667,554236,64224,80820,23366,9844,273,27072,11281,349114,8621,79783,3624,79020,23072,55744,64951,28988,5425,58498,2645,816,23386,54606,83637,5478,5814,285958,83605,9238,3486,3364,7378,168448,375567,63979,1644,2887,23242,222008,55915,349075,5723,908,25870,401357,642006,441234,730291,728927,340252,641746,7697,10793,643180,285905,168374,643253,2990,27297,285908,154881,27342,55069,5382,64940,441250,155370,260294,100101440,55695,9031,51085,84277,114049,2006,3984,7458,7461,2969,442582,442590,5387,3092,5447,
Brain_22	Brain_22	Glasser Brain Parcellation	5585	FALSE	FALSE	729737,643837,84069,7293,51150,6339,116983,54998,643965,55210,339453,29101,643988,142678,984,2782,339456,85452,2563,5590,199990,6497,1953,49856,57470,9731,1677,339448,8514,388591,83715,8718,80835,3104,55735,23261,8863,54206,50651,80045,199953,84328,10277,378708,1325,23435,10747,2475,374946,4879,9249,645425,126755,7799,23254,55092,11330,51032,6248,23207,284723,54751,23013,149563,1187,348487,54455,26099,100132147,84809,105376805,9696,55920,55160,81569,127707,126917,23065,644068,26279,55450,163933,978,8672,84224,54361,9923,23028,7798,11313,2582,55629,163702,10250,57035,23585,55219,57134,56181,79000,164091,2134,149420,79927,51042,91544,79947,6195,84243,126695,388610,6548,23038,9064,2827,10163,199870,5511,55113,2140,22826,83667,1104,6883,10691,2035,6429,553115,90853,10657,79140,149069,84734,65108,653121,339487,5928,81493,252995,127544,204,149076,127550,1912,9204,79830,6421,9202,23154,339488,192670,26523,192669,79729,83931,1441,728431,29889,54955,4520,3633,10946,5453,23499,728448,8761,10450,656,84879,5538,6018,127396,4802,163732,22955,2981,2980,22887,284716,4904,64175,6513,149466,991,23334,9682,6487,9048,11004,1263,8643,7389,57643,400752,60313,51249,10103,8438,10489,387338,2166,64756,1579,6886,51727,54558,1996,63950,11124,1031,22996,2060,114883,51060,9372,348378,55268,6512,7804,148979,55706,23648,7268,25973,255738,23358,115209,114803,51361,10207,54596,163782,27022,29929,23421,3716,3953,84251,26135,55635,9295,257194,127253,204962,34,23032,91624,23266,79739,5567,117178,84144,57489,22802,5586,2959,115361,84230,55144,253152,79871,22823,5825,54873,178,54482,127495,2135,55599,100129138,22854,10451,29899,343263,127002,284613,83873,2948,257,388662,3749,64783,3737,3738,10390,5016,3752,7482,9860,260425,10745,54665,51592,7812,80143,7252,55356,476,3321,10905,54834,10352,644242,90874,647121,27246,100132406,2330,728920,200030,388685,9659,57234,9900,10262,51177,148523,9129,1893,4170,2029,1513,405,149428,126626,57592,5298,5993,23126,57530,81609,65005,100191040,7062,54544,353144,353142,353140,353137,353134,353133,6698,6704,6276,57402,9909,200186,27173,388701,57198,3570,90780,51043,8751,1945,1944,55974,54344,7059,10712,1196,23623,55870,55154,100129405,54856,9181,6746,56893,128239,164118,51093,5546,375033,9826,2117,360155,57863,2532,325,54935,56833,57549,3765,480,1314,57823,7391,27005,5498,84134,654790,4359,127943,7371,149297,117143,84944,25874,55827,23432,261726,84832,481,29922,8548,57821,10560,92342,55732,7151,26052,5279,27252,84614,57795,9462,9917,6646,7827,148753,9857,9213,10228,51278,6041,6004,85397,80896,3915,23057,9887,80267,6045,10625,7175,5743,5321,101929120,6003,51377,51022,79577,163486,388722,23528,83479,23271,2848,647219,5317,7139,7135,23612,55705,6051,127833,10765,100506696,8497,2331,100381270,3814,22874,6900,388730,5929,25778,9911,2005,338382,729533,23380,83593,1939,55432,5208,725,1604,4179,100128537,3290,56256,55733,3756,55758,7188,9926,25936,79805,90806,26750,5784,51133,2104,51018,643136,25782,375056,84976,7100,824,100287497,29097,163859,64746,286826,3707,8476,57165,27097,9816,8443,83932,57568,80003,84451,359948,23029,9453,6905,148789,56605,55127,6262,56776,64388,6000,23596,1122,9859,10806,10000,10472,200159,257044,51029,116228,3192,84288,55083,64216,163882,25909,93474,79862,7678,84838,127623,441932,343171,284521,391190,391191,391192,388762,391196,254879,79894,55657,10771,22982,23185,22884,10531,105376360,83592,79754,54522,5209,5588,22944,509,83860,10659,9712,254427,26019,11164,57118,5264,22929,222389,8559,55691,51182,79723,10557,221061,80013,1787,221079,10529,387640,5305,56243,79896,53904,2572,23590,22852,84930,91452,283078,143098,57608,55149,729668,6935,3799,3688,57209,7581,7587,100129482,9790,5979,221002,3185,642819,7580,10151,6387,643236,83937,93550,253725,643650,5540,399761,2074,1103,55753,8505,100421577,387680,56624,653308,7321,728640,9886,219790,22891,84890,1959,29982,221035,347731,23411,1763,8034,80312,5552,6832,6865,23555,1305,219743,55222,1979,5551,64072,9469,9806,84647,11319,23234,79933,729096,170384,23053,818,5328,23522,9231,23063,79812,6623,119385,9060,84896,55328,643418,57559,24138,53354,119369,84333,22849,3416,3832,340665,64318,10580,5832,54619,9849,10023,23401,23223,80019,26287,55361,60370,401647,55118,3257,26507,81894,57089,23268,55280,90271,25956,55662,57715,56652,79955,81621,100038246,2253,30819,79803,8861,9221,5309,79946,1586,729020,9118,6877,9148,9748,85450,114815,1847,150,143187,6934,840,9937,374354,153,55088,56165,84632,3983,57700,26033,259217,387712,118987,22841,63877,8661,22876,79892,80007,119587,23172,54764,1488,26098,56647,92565,5791,10539,55844,3632,84435,85442,27287,101,10844,118472,50632,92170,93426,51272,11187,8045,6343,1815,64787,51286,55367,4583,9024,81532,7140,29125,10078,29850,55539,114879,116534,7748,57053,4928,85363,390077,160298,3611,387751,338755,7761,9866,56673,56675,440026,10527,7702,133,58486,406,1315,5140,10819,4925,3767,6833,3746,26297,113174,117196,6289,6288,11234,2965,144108,54503,120237,4745,203859,57084,2620,55327,627,196074,91614,26273,4005,55226,25841,8050,8539,729799,56981,57586,55343,1408,9409,8525,29763,4607,91252,10658,114971,55709,114900,23788,23279,441601,219527,8501,710,219539,25921,219541,219960,219965,9404,23220,5007,219988,390201,54948,27339,79073,51259,79869,54949,390205,9066,5866,4250,79081,790955,221092,79842,79064,23642,9304,387775,114571,2011,79829,28992,10963,83707,84304,3338,7423,2286,2101,283234,116085,5871,4221,170589,402,29901,741,740,220359,283131,378938,4054,23625,10089,80198,9158,11007,8061,83638,9092,8815,64837,3177,246330,10432,83759,5091,91683,22992,156,338692,54961,6199,57010,9049,100505621,254552,645332,221,4728,53838,4041,55291,1374,219927,116535,219931,595,2017,4926,10809,84957,7352,10714,10825,81544,871,4135,80168,7481,5612,56946,55331,26011,5547,51585,338699,58487,8301,8726,8322,1075,57093,10003,26973,120103,56935,85459,79101,28970,390243,10888,4361,54851,143689,51503,10929,23052,9702,53942,79659,80310,837,2893,143879,60496,143884,91801,55531,4863,160140,23086,85463,5962,2230,3316,1737,6392,255239,9177,7704,84811,335,23387,5049,9159,22897,57453,6330,196264,4297,84866,372,1656,283149,283150,338657,10525,3145,25988,64137,4162,79102,9099,219899,6653,79864,79827,57476,219858,84897,54414,4900,54538,63876,3703,399967,219844,114609,28960,6484,2113,2313,63970,9743,120224,4798,440072,6768,399979,50863,4978,29087,5927,5893,81029,196513,775,2288,55846,83714,10867,57097,57103,8798,3736,7450,55200,6843,9918,25900,4839,57121,84519,50813,5763,3902,27239,10536,2784,83461,84727,283345,2026,113246,10162,51279,6515,25977,50856,642559,100506159,4973,255308,8531,50839,5555,50840,259296,259294,259290,259289,259293,5545,5542,2120,4040,54682,2842,1027,81575,57613,55729,440087,85004,5800,54477,121536,5139,3375,79912,5965,6489,9847,55259,11228,79365,3709,55726,9412,23012,341346,60488,55297,55711,65981,1663,58516,160518,5318,144245,55605,225,114134,120892,283464,144165,51054,196528,9169,81539,54407,51564,29843,140461,387856,23519,54934,904,27289,85478,51303,121268,55716,79962,65244,100335030,23416,10445,25766,29127,113251,5463,1990,11226,9498,6334,341405,94,3164,60673,26628,3887,112802,3850,196374,3875,1975,51380,283337,8086,6667,5094,7786,517,23468,25946,3678,117159,403282,390326,29095,84305,6490,5036,23344,140465,10193,1431,9924,51561,4284,27165,506,5557,8608,11318,9880,6866,23306,4665,56901,64333,1649,79837,196403,65012,2583,10956,1019,10102,91419,9194,57460,283417,11260,29110,2799,23329,23592,253827,84298,92797,23426,55832,55801,4193,144453,196446,196441,29953,11010,114882,1466,6857,5074,8825,8499,29080,4254,490,55967,7181,55785,10988,4048,7112,55592,27340,400,6996,4801,493861,160428,9891,10970,255394,80298,1407,121551,11108,1240,11153,23479,338773,54434,121642,84260,9815,88455,28981,488,29902,160760,5501,100131138,23316,80724,80018,6128,5781,22895,4940,53373,113675,6910,6926,23389,643246,84900,54997,4842,283455,5985,54621,64426,84530,11113,10985,5829,23409,4440,100506668,9921,9478,9761,6927,5025,10645,84678,283385,144404,23067,56616,65082,55596,23457,79676,51329,10198,91574,8099,55206,57696,1967,2967,79867,23545,9612,949,140707,100862680,92293,121260,121256,6433,80324,57634,317781,79050,50614,2802,7699,7556,10795,647589,440073,259291,284232,7278,54737,9205,7750,8100,64328,101930748,26524,253832,2254,26278,542767,374491,55835,646405,6049,1024,387496,2971,219402,222484,219409,646625,2322,2321,283537,23281,5412,10208,10443,23047,9201,23111,5994,55578,80209,57511,10240,10166,9617,79612,23078,94240,160857,144811,387923,8848,283514,23143,3356,55270,22862,81602,81617,84650,3839,10206,51028,220115,144983,81550,283491,440145,22894,11278,9882,4008,26224,23077,10253,1638,23483,10150,5911,84899,2259,7174,54841,728215,84945,8660,1282,79587,104355135,10426,23250,23263,2159,55795,113622,55208,7027,348013,2621,22821,65110,57820,10038,123103,64745,440163,84932,6297,5018,122704,55147,22985,1053,90673,599,51310,85446,8906,26277,7051,5875,161424,1241,196883,56948,4857,55632,25831,112399,1073,283635,4792,84684,253959,51562,5083,145282,10484,254170,145581,54813,55015,57697,55320,161357,122769,4247,55172,122773,382,79609,79944,8814,60485,51199,122786,51637,283554,6815,10175,10668,11169,122809,93487,3895,57161,10640,55745,387990,26520,9786,23002,5494,145389,161291,5583,3091,646113,27133,122876,5529,23224,7597,22890,6710,91612,4149,10243,64398,51382,384,23503,55218,56936,6430,6547,55333,317760,8748,4293,26037,9628,58517,399671,122970,83544,9240,100506476,57862,145483,957,91750,5826,51077,56252,8892,2353,122953,23093,112752,2103,283576,2954,283578,10598,145501,9517,22938,145508,2957,23768,283587,79882,161436,1112,55051,9252,80017,440193,55671,123036,9321,53981,123041,1113,3705,64112,84520,55148,57062,3429,23405,10914,283598,84193,8812,84439,123096,283600,8788,55384,79104,3320,5891,122416,23186,7187,1983,4140,1152,9529,7517,23368,207,122616,2972,80757,727764,440248,400322,339005,123606,81614,114791,100996738,54551,104472715,347746,8123,100506965,3653,57194,56160,1139,101927579,51621,161725,342184,57099,1133,9990,254531,9716,84529,161635,4212,283742,7057,11245,440275,6727,90417,22893,27079,55192,643338,84936,171177,23269,51332,30844,23339,55142,57519,146057,146050,4130,1159,548596,728758,80208,653381,26258,80031,50804,2200,22995,23741,2585,2252,2553,9101,54822,23431,100132724,23312,256586,29767,123169,5597,10681,100129973,56204,440279,283659,4734,64864,54816,6938,3990,79811,4643,145773,79664,6095,388125,255180,771,9960,6642,23060,348093,80119,123263,390594,10081,9543,54878,10260,54962,55055,79719,8554,54982,9493,55323,54839,56906,79875,4649,123228,5315,25820,27020,80381,5371,3671,8482,10620,1445,25989,10066,9377,54913,192683,56905,54939,79661,5780,257364,92912,145957,2108,10099,3419,1381,3658,5685,5923,390616,23423,54469,58489,59274,80765,79631,647042,123720,123207,648809,100505679,388152,54581,84942,4828,9640,55070,176,4240,55215,51458,8800,56964,145873,348110,374655,390637,51335,342132,64784,5045,2242,4122,374659,55898,26276,28232,440311,3480,4205,145748,140460,220,22856,6627,5046,8131,55692,83986,8786,6650,283948,57799,117166,84331,197335,89941,9028,339123,84264,10232,113000,51764,84572,64718,79652,90864,3483,146310,124056,9351,57524,64223,283870,283871,1775,10921,899,80178,4917,51005,652276,645644,83886,10942,124220,114984,84256,79412,9088,9080,51330,146439,84891,91151,54925,79903,197358,1773,10131,1387,115,79585,124402,124401,84656,29855,5493,9717,51172,54715,79091,18,5373,29035,2903,80063,146279,4682,28955,23274,8651,29066,729978,4363,101059953,23204,10229,124274,7369,123876,116285,112479,387254,51108,29904,1039,57478,91949,23062,5579,5930,27327,115584,554206,2975,388228,246778,6799,6817,11273,84901,27040,440352,728888,6693,23475,4150,112476,79447,26470,8479,283899,146378,5531,83719,79153,197407,51333,22928,79724,65988,78994,10847,100862671,23361,93129,9739,112755,84148,146547,493829,1339,283933,79798,6524,440359,10308,102723753,5257,6477,55027,29117,27324,80205,5934,79191,10265,267,583,9688,9709,23568,6367,6361,57017,3801,79650,79918,146227,1783,766,57546,1014,8824,84752,55336,3299,283849,79767,6553,3291,10664,146206,65057,50855,84080,388284,57610,1506,54920,80004,9057,54496,55512,79613,80777,28987,11060,55066,118460,6483,54768,55565,83449,440348,84937,79583,54386,100130958,51741,83657,23300,8139,9013,23406,79786,9100,2294,2303,79791,81631,23174,54971,353,2588,197322,146429,124044,9605,4157,54849,92806,172,2622,653486,100506388,400566,50628,64359,83547,10594,124997,55720,79066,23277,4994,84254,51479,7326,201305,10514,27043,400569,5216,23125,124961,84622,100130950,9851,388327,54739,245,100506755,255877,201232,432,1856,23587,1984,201243,9526,112483,92162,124637,9196,247,242,59344,5187,54785,29098,100128288,124751,162387,9482,4621,56985,388336,9912,9611,201161,388341,23164,8533,56953,55090,91647,79018,51168,54890,6470,645027,339240,80039,284047,729288,7732,55244,224,348254,339184,8834,5606,8844,51701,23615,27346,90410,7126,645832,230,10615,284086,55731,26284,51268,84940,84081,1362,9527,440423,79915,107984974,4763,4974,2123,55813,23512,114659,55288,162494,64149,5717,124842,3980,5892,146861,162394,91607,55106,5193,80179,11056,84311,7703,54883,100505576,57125,342667,51755,2886,55876,9572,339287,990,125111,1236,6605,125113,3866,3857,9001,10609,115024,55175,47,28511,2648,23415,3060,6776,6774,284119,80347,6945,27175,79990,2826,8506,8153,4077,379,1659,284067,5697,124801,10014,2896,3674,23131,124808,80174,10052,10614,124783,201176,9842,55073,147081,162540,284058,7473,90506,90507,80320,55163,10951,3217,84366,10481,10241,51225,162466,255061,64132,146956,55316,55040,10140,3131,58488,7706,8165,7716,6426,54903,5889,22843,4591,55771,388403,79665,81671,51174,63897,10513,6909,9969,440452,339175,11011,81033,729683,57003,117246,146771,2689,2688,6329,3384,5175,1655,90799,146880,440456,374819,8313,5578,25926,440461,22901,9120,5573,55062,54757,10350,23460,10349,100133319,5608,3759,84923,55028,124599,100131439,326624,9368,26151,283985,92736,30850,3396,23510,79637,51081,60386,2885,283989,3993,80022,9400,201294,91107,201292,2125,114804,283991,8877,63893,55808,439921,6397,57690,9267,57602,124583,146713,339221,125058,55036,2548,9775,284131,79643,146705,284186,57597,25794,83882,339229,339230,6182,1468,255275,79058,201255,51181,5986,64118,284001,1453,924,6398,3607,284207,9984,27098,116,64863,23347,7050,9229,642597,339290,23136,5797,201475,23255,23253,9218,8774,65258,10939,10650,56907,56984,55125,162655,440482,284233,6093,80000,114799,171586,64693,5932,91768,8780,29919,147463,125488,6875,284252,1000,9331,64762,10982,84307,10778,252884,83608,55250,26040,284266,115106,147339,494470,125336,29906,9063,84064,9811,4092,54808,677769,220136,5596,51320,1630,8932,6925,51046,9480,5205,10892,55205,5366,23556,596,9525,1005,84735,400657,55628,284273,10194,4155,9150,440498,22850,284451,8174,91978,610,55658,10272,1991,91300,91304,1265,10347,5434,22904,6794,513,90007,374291,10297,148223,54760,92840,339366,126520,53615,6929,83855,81926,2872,84444,55111,56928,4616,2788,148252,148254,58492,7089,2769,8698,56926,4782,126321,10362,23396,27134,9546,116541,84839,4145,85300,1613,51341,5605,10148,56961,126259,55620,84717,729359,5802,9667,6294,9361,56931,2527,284427,8744,3643,23370,140467,57192,57662,56949,126006,56729,30835,10332,115704,5609,6618,6370,84467,51293,4701,9230,81794,284383,57693,26648,54850,93145,1786,3386,7297,5141,53637,84971,65095,3609,11018,10498,78992,6597,115948,51295,126068,126069,284390,163059,7695,51710,10224,57474,4125,22983,10661,90480,4784,4066,55621,8677,9592,81576,65249,284454,342977,117579,9466,342979,113230,90378,5566,5731,10755,9524,4713,79852,11283,26538,284433,7171,10365,58513,84167,10523,79939,9441,79041,93323,79629,83878,64981,83483,376497,25796,79709,55201,3640,5296,5143,3727,8178,23770,55049,9454,10147,93436,8625,1463,404037,23383,54815,9170,284440,148206,9534,79156,898,8725,57616,22847,400684,9141,84902,91442,55094,1054,64377,284402,339318,90075,6324,53822,7392,93099,495,79713,126393,644096,163183,25999,1346,147929,7705,284406,84924,339324,25850,147923,92285,163255,90522,64073,9424,399473,3960,3191,126432,643669,54938,6183,126433,10298,342897,342898,7538,6217,56891,4294,57716,29950,29946,79934,80271,641649,56915,100505495,90273,478,5452,284339,1954,84518,23474,79177,126299,199731,5329,56269,56006,3783,284348,7638,7711,7767,7768,10780,7770,7733,147710,5817,56971,602,5971,79760,10848,10849,2067,2354,6253,7408,2828,24139,147912,81492,3171,26145,339344,729440,388555,79147,2909,4861,54958,23211,26093,27202,8775,84215,29998,30846,29997,93233,10945,83743,3770,9266,6820,56848,1628,54922,23645,4924,3972,114335,951,113091,57333,3661,160,84335,79735,259307,79784,3748,9476,7376,112703,284361,554235,94030,84258,84798,284365,55554,354,11202,402665,7728,100049587,284370,147660,55786,59283,4696,79165,79166,112724,255043,22870,84446,84787,125965,3589,79763,284297,163033,84922,147807,29924,204801,126208,55311,147947,140612,23619,6795,390980,125919,147694,57191,374928,256051,10520,79891,284309,80095,100128398,7554,342945,7691,388569,55663,7593,65996,440570,26751,7173,23040,129607,91543,9781,8853,51692,285148,6868,10130,9475,1876,10408,729475,7447,79677,348654,3790,57665,130502,6382,23369,54454,165324,9540,375189,653140,50618,79172,109,51277,5443,11117,150921,8884,790,285126,7349,2976,130557,200634,26160,64838,84450,9553,2355,55006,165186,79745,84661,84272,57448,151325,6801,253635,5610,100505876,10153,55471,10602,151393,79833,90957,100271715,6654,130733,6546,91461,9167,23498,100129726,64241,5581,2034,23433,9419,9655,4436,56660,3344,9378,10936,23198,98,6711,400954,57142,4528,344405,55704,112942,87178,7444,53335,64895,84542,339804,84140,10575,23301,51057,51542,54812,9792,5861,200734,56902,554251,10887,2673,22848,54980,84908,79998,10199,27332,2016,26056,84279,200420,51002,8446,388962,7841,64427,85474,84759,3196,9801,80059,10618,10713,8869,25885,51318,55818,64795,2168,344167,9451,22934,645784,645367,440888,729171,64969,400986,56910,55654,9391,150771,23397,10865,200539,51239,57730,10120,23505,11320,10190,3899,4862,11138,55571,84804,150568,5455,79074,8440,80146,653489,84620,285190,9648,3987,7851,151009,64682,129804,84524,376940,84172,6574,7849,84771,11159,80255,8886,54520,51141,140738,200373,5775,5899,23332,84365,129684,274,55677,55679,55339,5433,56886,100216479,344148,4249,905,80122,23518,23190,339745,11249,647012,5000,26122,55183,4703,26225,785,10254,114805,3760,11227,57471,728066,130399,90,85461,22925,5937,10010,10716,55137,22837,151258,2591,100506124,79809,6323,8708,253782,115677,129880,79675,9360,493911,6741,130507,285141,2571,8604,8520,254042,1745,1746,6670,100131390,9541,1123,3235,3234,4780,92104,129831,114880,285025,91404,151126,57703,4760,151242,54431,129401,10203,1290,84128,54529,5378,3628,2744,6772,6775,4430,8436,57520,9330,23451,80219,130535,151246,9689,53938,60491,285172,843,841,65062,57679,65061,7341,51602,150864,54891,4719,8745,391475,130752,22868,1421,1418,6120,2066,79582,402117,580,55825,92691,3485,7145,151306,14,25953,84812,7701,27148,8941,79840,151295,80086,10290,55515,79586,114790,130367,116255,2181,7857,130340,5270,8452,3667,56947,80704,11262,93349,51719,257407,80210,151477,10316,5757,4880,129563,250,9427,646960,9470,26058,55054,8527,10123,401036,51052,9208,10267,140739,643387,55502,8864,26146,85009,150677,57140,189,5510,50636,84289,728294,728323,140680,6666,80023,140809,83541,51378,140901,79175,3420,2797,64949,60493,9762,3704,80332,25876,80025,146,643406,149837,56261,1114,650,56255,23236,5332,24141,6616,8195,128710,182,22903,140862,55617,51575,79133,23767,5126,6238,7692,55184,10621,92675,29075,57419,100130264,57186,55857,22803,6754,92086,79953,30813,26090,140838,101926935,149934,284802,245929,81502,3397,84701,85366,9777,5326,63941,128864,170487,1869,434,83737,83658,128869,2686,57644,11190,80307,6676,10137,2036,25980,22839,57446,79980,6714,7052,57148,140679,79913,26051,60625,7150,64900,90187,84181,6431,51098,4605,84969,11142,79015,60598,10953,3787,8785,10406,90199,280664,7125,90203,140831,63935,63925,57468,958,51006,7686,55713,8202,10564,57169,3745,6615,1051,84612,55653,391257,140689,116151,6790,200232,388799,56937,164284,2778,51497,1522,51012,1908,10388,63939,5509,26164,9885,3911,28231,55257,100132911,11083,768096,54915,55738,1917,85441,26205,51750,10139,84619,140701,4987,391267,54033,8204,29761,54149,282566,54148,58494,2551,116159,9510,11096,29104,26046,10069,10600,10694,571,2897,7074,57466,30811,54069,8867,94104,3460,757,54943,2618,6651,29980,6453,6526,1827,23562,53820,7267,3763,2078,3150,6450,5121,1826,25825,4600,49854,54020,10785,4731,8568,56894,7226,7327,23275,5116,23181,128954,637,57553,51807,2679,25787,8220,7122,6899,10587,128989,54487,5902,29801,7625,266697,84222,101928891,150209,80764,9127,23753,9647,8940,140883,129025,91227,150244,3543,51233,7621,29802,400916,2687,23384,83606,1415,91353,1416,8459,1414,440823,23331,11200,150275,7494,83999,25807,2130,10634,10740,4744,4771,55954,3976,550631,85371,51537,105372990,23481,23762,22880,3985,9814,9681,10739,6527,10737,8224,10042,10043,4174,23551,80831,23543,80832,23780,8542,10369,5816,4689,3560,100506271,4242,29775,23616,11078,8484,85377,9463,9929,25777,5155,10454,468,23112,10478,6767,2033,83746,7008,84844,27254,79640,150365,79879,440829,115650,84271,26286,11252,25830,112885,7380,55007,400931,150383,55687,64781,25771,79087,415116,400935,83642,83933,9701,91289,9997,410,85358,49,2952,51185,6419,3708,8553,9695,2917,51066,56852,25917,64419,151835,7862,84522,132014,84818,78987,285368,100126793,51738,491,5468,80746,55287,9922,23225,6533,80852,51244,152273,7182,23473,23243,92106,6304,79750,28512,6138,9975,5915,55768,152110,152098,27303,7048,26032,7342,23122,10777,9881,9852,9209,2803,339883,3680,50853,9942,9941,64651,165904,956,9045,285267,253639,1499,54986,22906,51188,4820,92999,57467,389114,51099,353274,285349,7584,91392,56992,51304,7123,22908,54585,1232,259173,259236,151903,23218,29072,64147,25930,10201,5210,90226,1294,7384,65010,1951,51517,51447,5576,55152,3615,54870,64925,275,4485,386724,4486,10180,7866,8372,11334,11186,51364,10641,9254,51161,1795,7873,2912,84836,25864,1849,11344,80335,132158,25981,7134,26354,6787,55802,776,285331,50650,201627,7871,2272,8618,6314,9861,9223,9039,4286,27086,317649,107986100,100131827,6092,253559,389136,100846978,25978,3355,55279,2042,200894,63899,285220,1371,10402,131566,1295,55773,348801,79598,91775,64332,344595,84666,55347,29083,80218,79691,8702,55254,51365,64091,10063,89876,11167,4710,3081,2960,9515,9657,286676,131076,3836,79663,54437,10954,26984,201562,64770,8997,84561,7707,8723,114885,200810,79364,166012,131601,4171,50512,80325,8607,90246,6184,7879,57501,79825,2815,22820,56941,90288,8930,55764,23023,28990,131034,23317,79876,55573,25847,80254,2047,10274,4690,51163,25852,55179,5291,668,56945,9276,5948,55186,92370,483,545,344838,23350,9435,5352,6596,116441,4071,83939,6478,29909,4154,344758,25976,5806,51319,4291,85476,56925,5918,64747,165679,22865,11235,27333,2122,151827,7095,5584,6498,56648,5337,8743,57552,79718,64393,5290,55669,57129,8975,51555,151613,339829,8087,54165,56922,23101,79929,10057,90113,10195,110599564,94032,5708,1181,2049,23355,9175,10644,6434,2119,51726,197,3827,5984,604,401105,3556,344901,152137,2257,84239,4976,1370,131578,79572,131583,23527,5504,10188,26043,165918,348793,200933,375387,5062,22916,4241,622,220729,84248,84859,84223,89782,152687,255403,79963,100129917,10815,1609,285498,10460,401115,339983,79441,10608,8603,79155,6452,118,8602,3064,6002,4043,55646,27065,53407,5522,55330,9778,93624,80273,84448,152992,644414,9957,259282,9079,9353,80333,10891,1665,91050,55203,29063,29945,23231,55296,57620,5099,116984,439933,55276,10744,92689,57728,5981,11019,7358,201895,55728,323,55161,10463,386617,2555,2557,152518,57606,201780,285527,54940,132299,64854,84708,3815,3791,9575,10874,55763,9662,132949,10606,132946,6691,2044,1060,55236,91746,7365,26952,22902,10886,26057,6372,441024,685,8999,8615,27163,55153,419,53371,57619,10983,65008,80144,306,152559,56978,5593,3184,9987,22872,132660,27235,113510,84803,1040,83478,5602,51170,6696,5311,9429,8916,10144,166815,56916,10098,93587,51705,5530,64116,105377621,493856,133308,57117,255743,9255,9061,113612,51176,84570,10427,10692,79071,55435,92610,7368,645455,729218,57721,54532,401152,401149,645513,4085,11107,79625,79931,84109,100192379,55212,7222,84162,729338,11162,27152,22824,10424,79960,132320,132321,84709,4717,80854,4258,55534,1047,255520,23158,27309,8821,84640,2549,8467,64399,6059,84068,1909,55751,90826,79658,4306,987,55294,23321,79884,2983,2743,2891,5481,92345,55319,2713,50859,4750,1182,54969,9848,51809,8819,9464,80817,80014,201965,56977,836,2180,291,353322,441054,256309,105377617,2483,100874392,153478,133957,11336,65980,79888,728613,64979,79192,134111,6715,4552,134147,83853,651746,7204,56172,23194,1010,55322,64083,55299,134218,79925,3575,6502,25836,55100,23548,26272,100129792,643977,389289,167359,10605,23530,10884,348980,133418,79668,3670,53918,3672,4338,4724,11082,10309,8611,153129,3572,4214,166968,5144,25859,79993,91942,57688,27292,285671,401190,64105,23398,373,57486,140890,375449,64924,92259,202243,100506658,441081,55814,64087,23107,134288,84135,3074,26049,51301,22987,2149,8622,133746,9456,202333,441089,4437,5924,84240,1404,10085,285622,55338,5921,4208,10622,57561,7025,83989,2745,22936,5122,831,51752,1105,7903,5066,23262,83594,1946,64839,100652853,9867,64097,324,4163,64848,5229,9140,57556,285605,25816,3295,51334,94033,153443,133923,9627,6643,5480,93166,153241,1456,51808,6558,90624,51735,728637,23305,8572,6584,645121,134549,116842,54819,23105,56951,6932,51265,51128,134553,4090,389332,10949,27039,51306,51308,1958,1495,9782,202052,5813,5201,83697,10011,113829,55374,4695,54853,373863,56147,56143,56134,56133,56131,54661,56129,56128,56126,56125,56124,56123,56122,56121,56108,8641,56099,56098,1729,8841,285613,51294,10007,80762,81848,23092,2908,57528,10915,134265,134266,78991,728264,133522,1836,6949,3340,91977,51164,85027,10318,309,26112,10146,10827,55568,25929,285643,54974,134353,134510,114825,114898,63920,10569,9232,23120,2561,2554,2566,27430,57451,54908,133874,64901,8817,92181,1843,57222,153222,662,8614,1812,94081,3274,10814,100996385,100507387,375484,192286,1212,54825,6620,253314,51720,64324,53917,10960,79930,54540,202181,728554,5626,23138,3182,117608,80108,345462,30832,3187,9794,51149,2324,153579,81786,84851,55770,135458,94234,2296,2762,340156,221756,5272,401232,4835,8737,63027,8899,9425,51299,1832,154007,654,51000,55003,51522,221711,4739,100113407,1906,23408,10048,3720,2766,6310,10486,9972,7172,54901,401237,140767,353219,57380,2822,51567,51053,10050,10385,11119,54718,10384,11120,29777,79692,10279,7718,7745,7746,387032,84547,80317,222696,114821,729583,81696,26531,7932,54435,30834,10107,89870,7726,414777,11270,9656,29113,1041,100507436,4277,4795,7124,4050,57827,7918,58496,7920,80739,80737,3305,221527,1797,7148,80863,9374,177,5089,63940,4855,56244,5696,6890,100294145,6046,6257,7922,6015,6293,9277,5863,6892,1616,5252,578,3710,221496,2914,25803,6882,23294,7629,5467,2289,6732,1432,222658,221472,5292,221468,23070,8645,4337,222642,116113,4188,10817,25862,9477,896,2979,55809,23304,6903,23506,5190,5528,9820,89953,89845,9587,7422,55362,101929726,2030,347734,441151,988,860,59084,10231,101926934,221400,27242,4172,114327,9697,28978,26268,60481,667,221336,57691,23469,1310,1297,57579,60682,100129128,25821,26503,1303,26054,3617,134728,55023,9324,167691,6785,25998,5238,9892,134701,51167,22832,23036,375519,57150,10559,55122,8732,135293,51465,60468,6885,2045,5454,26235,84553,51805,85015,892,57531,389421,639,55278,246269,285753,64780,9841,728464,23097,262,5980,51175,3910,3066,222537,2444,221294,23270,51389,3841,221303,285761,387119,254394,25842,134829,135112,387104,84456,9439,643854,2070,64577,10767,54806,27115,9774,4217,85021,58527,51696,10370,57211,3097,51390,134637,8504,9749,84946,5325,7402,84085,10090,116254,9113,84918,80329,646024,9590,57621,55005,2099,23345,80177,7432,22828,26230,51106,57492,79683,51429,84947,94120,100130967,101929122,6648,154197,5340,10846,90632,51660,6196,4301,79981,168002,7058,253769,387263,6991,6908,5134,100507642,54919,26173,84262,8379,55501,221927,23288,221935,55698,441191,57786,51622,27102,84132,9265,7559,441194,221960,54468,729852,113263,3382,100505938,30010,221981,221806,10124,25928,57037,27075,221830,6671,10643,29896,1197,90693,340277,26031,11335,3200,3202,2128,11112,8887,442524,644150,9805,55033,84725,100129460,441208,25948,441212,11328,6100,554236,64224,80820,23366,54749,83930,11281,349114,8621,3624,64983,23072,64951,55665,401331,58498,816,54606,4967,5814,107,3486,7378,375567,222008,1956,360132,51373,908,25870,401357,642006,730291,7697,10793,285905,168374,154881,27342,729156,26053,441250,441251,9883,260294,100101440,51085,114049,1365,2006,442582,729438,442590,3092,51657,222183,7784,113878,100133091,22932,100132832,57639,54103,222194,57157,222223,79161,54677,5243,154661,55972,10926,53616,219557,442523,261729,79846,5218,889,5189,84060,257415,1021,55610,10282,10165,57001,22853,25851,8295,11333,10898,285989,84124,79027,89122,245812,255374,441272,29992,221908,222950,26261,5118,64598,7036,51412,64599,10248,7455,4584,10071,10467,1523,54784,222234,10234,349152,5701,5649,55904,10135,26959,55973,50640,4189,442720,83943,54674,3475,54329,93986,4233,83992,3751,10447,10157,93664,154865,4698,8976,730130,2861,381,64101,55131,401399,3614,55798,64753,2318,407835,95681,4289,5420,91584,54927,84912,29062,4850,23165,647087,389558,57670,92092,254048,80853,23608,673,55750,50832,5644,5645,135927,5304,9715,7791,135941,8454,2146,136051,79970,84626,168544,728743,3757,4846,9311,6522,10922,10061,51422,3361,3638,100286906,285888,155435,64327,64434,5799,57488,55112,7434,644128,169270,64478,285,1672,441317,157285,79660,8658,203076,54984,286046,83650,252969,1508,613209,100506990,729732,57604,286097,51201,137492,5108,4023,526,23039,10361,8822,55806,203190,6440,649,9796,23516,5533,10174,55909,23221,8797,389641,9583,51312,8756,4741,2796,54793,157489,665,2185,1135,157574,2137,55756,1846,23484,2961,2936,29942,7486,3084,80185,79845,137970,80139,728024,25960,27257,23259,84513,2260,59339,8754,79698,137964,286,7994,6575,8973,389652,23514,1052,5591,389658,9821,10434,29088,79145,195814,5179,6386,8439,5862,157807,8836,253943,27319,55156,5150,1392,23212,23678,389668,27067,55284,54332,83690,28957,55824,3612,79752,64089,377677,11059,734,4683,1666,793,55529,51633,389677,91147,54704,25788,100861412,55656,137682,94241,51001,85453,55353,203111,10940,79815,3788,116039,26986,83988,50484,51366,8323,115908,81034,25879,9699,29967,340419,3646,9694,9166,55638,84294,441376,2131,5168,6873,79075,64798,28998,27085,11244,55093,114907,157769,4715,286053,5820,114,23167,23639,51059,57210,389690,23237,101928087,8629,51337,57152,8581,286128,114822,23144,642475,93100,100130274,5339,1537,340390,727957,642658,8694,83482,26233,29894,4796,8928,9401,441381,414919,80728,90987,7553,58500,286101,100287171,55871,6595,7436,169522,9933,169792,55064,55664,10171,3717,29126,57589,79956,158358,26953,23081,5789,158326,158219,11168,54875,92949,10670,340485,25769,54914,4507,1029,79886,79817,203228,158038,10210,138474,573,4799,364,25853,51271,57462,84688,138716,2592,10850,730098,25822,138724,10497,158381,9853,203260,10488,4882,51754,1211,152006,84186,64425,219,347252,253650,401509,654466,387628,100132249,375719,203274,642236,642929,8395,375743,687,80036,51104,7763,6096,26578,9630,29979,55582,80010,4915,81689,2619,1612,1164,79048,10912,549,10558,55035,100128361,84270,65268,23196,56033,2176,100128782,375748,8555,22869,158431,84278,23424,7111,4686,51531,9568,203286,79695,85365,10952,23071,54881,91283,570,54534,56254,10592,9314,8727,23731,4593,158399,548645,7357,158405,401548,7539,100128385,9128,54107,85301,25861,9550,203197,23245,22954,1620,5711,26147,51552,153090,158135,5082,10773,57684,23637,55342,81873,286205,3309,26130,5090,23099,403341,23452,29988,7633,6812,158248,27433,2356,2022,138429,203245,114789,80142,25792,81605,6418,84885,2021,51490,883,56262,23511,84895,414318,100506190,51450,51759,10868,57720,8939,23404,286336,84814,10585,64794,6837,6834,6835,6836,57109,11093,11091,1289,10439,138162,402381,57582,10422,138151,90120,64170,56623,4851,51162,84973,55684,158056,54461,9022,401563,954,29952,2902,8636,727800,54863,92715,116225,79813,774,389834,283788,8225,28227,9189,414,389906,57502,8226,412,26609,51480,6907,357,1183,9367,8481,340591,8905,2925,56474,55787,6322,10742,5256,256714,1964,6197,23676,404281,80311,1968,7543,170302,347442,2710,1756,347404,6103,54880,10159,9282,1654,54539,8552,7592,5199,7569,57232,92745,4943,10013,27344,55593,3750,56850,778,57477,54328,8242,8243,10075,23133,54954,65267,2245,54552,212,90736,29978,158584,139285,340554,367,5030,4303,4841,26548,6872,93953,2833,4435,55869,645974,4674,53344,7503,22,286495,51260,546,9452,254065,6451,5456,100131816,7552,1121,56062,140886,27328,79979,59353,1821,1678,2717,3188,100131755,140597,11013,282808,90843,51186,9338,286527,54885,84443,11043,5716,9949,1641,7224,90293,54521,139818,79836,292,63932,55922,7737,158801,10009,8450,57187,10178,340578,4952,10813,9131,347468,90161,347475,84295,159090,56180,203523,203522,93380,
Brain_23	Brain_23	Glasser Brain Parcellation	5696	FALSE	FALSE	729737,100133331,26155,84069,375790,6339,116983,54973,1855,54587,441869,64856,83858,643988,142678,984,163688,6497,9651,388585,63976,27237,1953,49856,1677,339448,55966,8514,26038,8718,57449,79707,9903,55735,9341,8863,50651,9563,80176,199953,56998,84328,64802,116362,10277,23095,1676,10747,5394,2475,29914,57085,4524,4879,90231,5351,9249,126767,7799,23254,55092,79180,51032,842,6248,23207,284723,54751,729614,7709,149563,128272,55707,114819,100132147,55672,11209,11240,55920,55160,8659,644068,23252,5322,26279,978,1889,84224,84196,9923,2046,2048,55616,55629,163702,57185,11123,25932,57035,23585,55219,26119,57190,56181,5051,79927,6195,8289,84243,2810,388610,23038,84065,9064,10163,27245,2268,5511,9473,55113,2140,22826,65979,2035,6429,9672,79570,9410,1307,90853,23633,200081,149069,339483,3065,65108,55108,57648,64766,127544,204,55223,149076,127550,1912,58512,100506144,6421,339488,192670,26523,192669,55700,55194,83931,4520,3633,64121,105378663,54933,79647,23499,643314,728448,656,54802,84879,6018,1298,65243,2980,4904,149461,64175,51058,6513,128218,149466,7075,991,64834,23334,81888,9682,9670,55182,1263,79654,57643,84842,4595,114034,10420,25974,4678,3652,23139,55624,541468,8438,148932,64756,9813,6886,54558,63950,1031,22996,114883,200014,2882,55268,1376,148979,127428,26027,374977,7268,25973,23358,8613,115209,3725,1573,4774,10207,54596,163782,84938,29929,23421,5236,3953,54741,5142,79819,23169,1647,55970,55635,57554,8790,256435,10964,10561,64123,23266,79739,148418,80135,2787,100505741,8915,646626,57489,22802,51100,5586,2635,115361,84230,492303,284695,84146,7049,284697,79871,7813,22823,54874,2152,1266,1806,54873,178,54482,127495,8556,148867,101928370,1901,1301,55599,279,55119,29899,23155,84722,343263,127002,284613,2948,2944,2949,10768,388662,3749,64783,5016,128346,55917,54879,389,6566,246182,9860,10745,64858,204851,163259,4893,81839,55356,80263,10905,54834,10352,26227,3158,4853,10401,128077,100132406,100288805,9557,607,51205,728920,200030,388685,10903,56957,51177,81611,23632,79630,9129,80222,4170,1520,9869,29956,55793,126626,8394,5993,8991,23126,57530,81609,100191040,117145,388699,353141,353140,353139,3713,6279,6276,6273,140576,6284,6271,65123,9909,200186,27173,148327,5872,9898,57198,3570,3782,57326,90780,6464,55891,51043,8751,1945,1942,55974,54344,80128,4582,7059,10712,1196,23623,55870,100129405,54856,23208,6016,22889,9181,56893,92312,4000,79957,23381,84283,10485,60484,63827,10763,81875,51093,3068,375033,9826,2117,55243,2532,391123,8407,3766,477,23385,50848,9507,654790,9722,400793,4921,51478,8490,57645,117143,387597,23432,84832,9095,8548,57821,55732,2327,51430,7292,101928673,9588,55157,84614,9910,9293,57795,730102,400798,9917,27,26092,9857,5768,3140,777,2752,6041,6004,284648,80896,3915,3918,10092,116461,80267,54823,7175,54953,101929120,3075,10878,23418,140609,83479,2848,647219,91156,7135,23612,1465,89796,25802,9283,127829,59352,4660,100506696,8497,1116,7832,2331,5549,84719,9877,100381270,9580,22874,84919,5287,4194,6900,25778,9911,5129,2005,85414,64710,8934,254428,338382,1939,9261,725,1604,4179,100128537,947,50486,3290,55733,3756,55758,84791,7779,91548,9926,29937,79805,5784,51133,55105,7042,127018,55532,10380,11221,9015,64853,84976,824,7159,441124,4931,29097,3930,55740,2052,9725,10637,163859,142,3707,8476,79169,57165,84033,51127,58480,574029,27097,2590,22796,183,84886,375061,149373,8443,83932,80003,148641,51742,148789,1130,7107,55127,4548,6262,56776,1122,10806,200159,116228,3192,55083,25909,93474,79862,114548,391191,388762,391196,80851,55657,267002,10771,105,10276,3601,84991,5209,5588,80760,22944,83860,9712,254427,26019,55526,57118,55691,83641,51182,64421,414149,8516,7431,221078,8028,64215,5305,56952,79896,53904,2572,23590,84930,91452,143098,25805,84569,57608,55149,729668,220929,6935,3799,80314,79741,3688,56288,7587,399744,100129482,9790,221002,642819,220992,6387,83937,11067,93550,728407,8031,83849,399761,118738,642826,58504,196740,2074,100652748,100421577,387680,259230,253430,728640,100507008,105682749,220965,220963,9886,221037,221035,29119,23411,26091,64081,1763,8034,55749,5552,6832,23555,1979,140766,8879,219699,64072,414152,64115,9469,54541,5033,11319,317662,23234,118491,159195,729092,729096,23053,5328,132,23522,84858,9231,414243,219654,143244,8512,80195,81619,5995,2894,23063,11155,657,79812,119385,2746,9562,9060,84896,643418,355,3988,3433,53354,10556,119369,5507,26509,51196,64318,23232,3070,10580,5832,54619,9849,93377,7093,118788,84986,23401,80019,55361,83742,84795,3257,60495,81894,55280,6319,90271,25956,55719,84545,56652,84445,79955,81621,6468,8861,79946,79847,81603,1586,22978,22984,9644,9748,119392,85450,114815,120,4601,27250,57678,143187,3983,2674,57698,118987,196047,2018,22841,63877,9531,79892,2263,11101,54780,118663,5654,1755,196792,64376,9679,23172,1488,56647,118611,1793,5791,387723,282973,170394,54777,84435,85442,27287,101,118472,196743,92170,1571,80162,10581,8519,10410,338707,59307,81490,6050,8045,57661,3665,283232,64787,347862,51286,55367,57104,977,7106,161,4588,9024,1850,7054,10984,1028,5003,114879,7748,116969,57053,27315,391,340980,390077,120787,144132,23378,3611,1200,8642,387751,7761,143425,8495,51700,9866,23258,440026,10527,23075,81846,272,50862,10335,58486,55031,55742,7003,5140,5286,6833,10083,117196,6288,11234,55293,89797,2620,258010,387758,8424,196074,3739,744,5080,79832,91614,55346,4005,55226,25841,847,51074,6506,25891,79899,55761,51144,729799,84680,3732,56981,9479,143678,9409,120071,51317,4192,9776,392,4038,1643,10062,91252,5913,10658,5795,2346,441601,26338,710,25921,63901,219983,5007,219988,219995,79073,51296,55048,220001,51259,79869,390205,9066,745,2237,3992,9415,7439,80150,79026,64852,9219,256364,6094,751071,26580,79842,6811,23642,9304,6520,387775,114571,25923,2011,79829,23769,84304,7423,26472,2101,283234,8986,10235,5837,7536,5871,10938,23130,116071,740,84447,10435,5977,83786,283131,378938,23625,4296,399909,6494,5970,1072,30008,8815,89792,55690,10897,57124,10072,254359,10432,83759,5091,91683,22992,338692,54961,5883,57571,5790,80194,100505621,254552,645332,10312,1119,53838,55291,1374,3508,219931,8500,1717,55191,10068,4926,220074,2348,3636,116985,89849,9873,9828,84957,58473,80227,7351,7352,26005,11309,408,81544,4135,56946,2615,28971,92105,57558,9846,26011,220382,27314,51585,100506282,55863,8301,8322,2915,219595,10003,120114,56935,85459,79101,28970,390243,4361,54851,2526,143689,23052,9702,84441,8690,143872,10413,329,114908,80310,91801,55531,4863,160140,85463,5962,120376,5450,143903,5519,1410,85458,1737,83875,4684,54970,80975,7704,10179,23705,84811,23387,5049,51092,9159,23621,22897,57453,120425,915,9354,4297,372,23187,1656,7379,338657,10525,3145,79671,867,4162,220323,2900,7007,414899,79827,57476,390261,90952,79684,64221,54538,220296,641654,80071,219854,63876,399967,50937,79607,6484,2113,2313,120224,399979,50863,83700,6539,101929384,6540,5927,84318,4815,65125,5893,79602,196513,775,55846,83714,7289,57102,8798,7450,928,4055,939,6843,9918,4839,1108,84519,171017,3902,10536,2784,84727,283345,1822,79923,642559,57494,144568,4074,2,29121,3823,3822,3821,10748,8531,50839,50838,50840,259296,259295,259294,259290,259289,259293,100129361,5545,5542,2120,4040,80824,2842,81575,2904,55729,51729,85004,2059,79785,53919,6579,3375,80763,10060,6660,79365,8082,3709,341346,8496,387849,55711,10526,65981,441631,1663,58516,121512,5318,144245,225,120892,283464,144165,83448,5756,196527,400027,9169,54407,8909,10411,55652,51564,140461,387856,23519,121273,54934,904,9416,85478,8085,84790,79962,100335030,23416,25766,7009,101927318,362,363,41,6602,2819,84987,51474,113251,57609,25840,4891,5463,11226,9498,401720,94,160622,3164,112802,3850,196374,3856,3875,23371,51380,283337,5916,8086,6667,5094,8620,57658,100240735,100240734,23468,25946,3679,5959,10220,85406,440104,4327,64375,2065,84872,283373,9924,8914,283377,11176,8630,4035,6472,56901,22864,114785,3798,196403,65012,10956,116986,25895,10677,10106,9958,283417,57522,144577,2799,11197,23592,92797,5908,57122,1368,10818,144453,5787,7103,8549,196441,55266,23011,64786,144321,79738,114882,1466,79611,8499,29080,160335,80184,282809,1634,8411,10154,57458,7181,55785,2004,56899,55592,121601,27340,79023,429,6996,4801,23325,55198,255394,5992,80298,121551,1240,11153,84749,121642,32,4598,84915,51228,84260,9815,88455,28981,79600,89894,10961,80018,5781,4940,387885,53373,80024,10993,9904,6926,23389,84900,283455,54621,51347,84530,5564,11113,92558,10985,5829,4440,9921,9478,9761,5027,5025,51433,84876,144404,338799,605,22877,55596,9026,79720,79676,91574,387893,11066,353116,57696,1967,2967,23545,144348,9612,949,57647,140707,92293,121260,11211,2054,6433,4326,8408,80324,57634,79050,57666,2802,55743,100289635,7574,7637,7699,7556,10795,440073,259291,284232,54737,9205,7750,10804,51084,8100,53342,101930748,26524,253832,221178,143,374491,55835,646405,219287,387496,219402,2321,283537,5412,10443,90627,5994,4093,11340,55578,2308,1997,79612,28984,23078,160851,160857,144811,8848,55425,83548,283514,23091,22862,81602,55213,220108,26512,115825,79758,283521,83446,4752,81550,283491,5101,22894,4008,1203,26224,122060,1910,84189,2262,1638,23483,11166,9071,5611,55757,10160,23348,85416,84899,259232,7174,55082,8660,1284,79587,10426,23250,23263,3916,55002,7027,348013,2621,22821,65110,7011,55644,6035,57447,55701,51222,283624,63874,26020,54930,60686,22985,90673,51310,10278,116173,85446,84502,4901,55072,27141,56413,196883,23351,2999,3002,29091,5587,25938,394,64067,112399,171546,58533,1073,11177,6729,283635,4792,145282,161198,5411,145581,55015,55320,55172,122773,6655,79944,11183,60485,51199,81542,22795,10979,11169,122809,3958,22863,3895,57161,54916,5926,387990,9786,64582,112849,64430,145389,5583,6617,57381,23224,3306,26030,6710,4149,2530,10243,64398,161145,57475,23503,8816,55218,56936,9766,6430,64093,55333,8748,22990,8110,58517,5663,89932,399671,100506476,145483,80127,4329,5826,646658,10577,4053,56252,83694,27030,91754,2353,122953,7043,55668,29954,283578,9517,1734,85439,283587,54207,11099,79882,161436,1112,90141,55775,80017,440193,55671,9321,3705,55727,90050,57062,3429,866,23405,79789,161176,9623,624,10914,283598,84193,8812,317762,84439,51466,123099,123096,57596,55384,79104,64150,3320,91833,5891,9895,9578,7127,115708,3831,7517,23368,26153,388021,64423,2972,23241,1396,283643,80757,727764,440248,400322,283796,339005,123606,100996738,23742,57194,7082,100288203,22909,54893,51621,161725,6263,57099,161779,9990,254531,723972,89978,84529,4212,161742,283742,161835,11245,440275,388115,22893,113189,27079,84936,54617,26015,7301,23269,23005,100137047,30844,23339,25963,2595,825,64397,8773,57519,146059,146057,161823,146050,9677,440278,84978,728758,80208,653381,2628,58472,2200,22995,399694,9728,9318,2585,2553,9101,54822,84888,23431,100132724,342035,29767,29766,3175,440279,283659,4734,64864,6938,283663,84952,102,54629,4643,663,302,79664,6095,54832,83464,283807,23604,6642,79856,53944,9325,23060,80119,80301,348094,390595,10081,54956,9543,57722,81556,9187,10260,84465,4091,64799,91860,54982,10391,145837,7090,55075,54839,79875,60677,3073,25820,123346,4756,80381,5371,8482,10620,1198,80153,1544,10066,57184,56905,79661,4123,25942,5780,1464,49855,79834,81698,23102,23205,3658,1512,5923,2184,100996492,161502,80765,283726,642402,64506,9455,57188,388152,388165,54993,54581,84942,23478,9640,5151,55070,3669,176,11057,6017,55215,348110,374655,10509,390637,440307,342132,8826,64784,4122,28232,1106,56963,440311,3480,64927,4205,196968,140460,79705,22856,5046,100124412,64285,55692,83986,64714,9727,6650,117166,84331,197335,89941,339123,84219,79006,124093,84264,63922,388199,64788,30812,25823,84572,64718,645811,1186,9742,79652,90861,4832,3483,124056,90850,9351,5310,57524,283870,1632,80178,4917,51005,652276,645644,54442,23524,124222,9088,9080,9235,4210,91151,7627,79903,84464,84662,79585,23295,124401,26048,440335,84656,29855,9717,51172,146556,56052,283953,18,5373,23589,2013,23274,9516,51061,29066,729978,92017,2072,51283,100505915,100190986,255027,54820,4629,4363,101059953,79905,162073,9738,400506,124152,51704,123876,112479,81691,100131998,387254,146177,57478,6338,91949,23062,79728,84516,5347,63928,27327,115584,55114,342357,79831,3566,100128079,1201,6799,11273,79874,930,84901,27040,728888,23475,112476,79447,9961,9344,26000,146542,146540,78994,64319,730183,10847,100862671,23361,80270,112755,79001,5652,1339,440359,100132341,10308,102723753,390705,386757,84706,9683,85407,124460,6299,643802,5934,79068,10265,1066,2775,583,4502,221184,89970,51090,57017,9289,57567,79650,4324,64785,23019,55238,7084,123920,6236,8824,283848,865,84752,3299,8996,653319,6553,25894,51673,3291,79567,57610,80152,5681,1506,3931,6560,4775,80004,146198,999,80777,10725,28987,11060,55066,11269,6483,164,342371,9798,1723,3250,9785,83449,463,440348,497190,2734,55159,197259,79152,79726,440387,9564,124491,4166,79583,54386,85445,23300,2653,8139,80790,9013,23406,79786,404550,2294,64779,101928659,23174,54758,8140,763,54971,84627,124245,9780,2588,197320,29123,9605,92822,84501,4157,172,8447,400566,55178,7531,8578,727910,124997,114826,23293,9905,4335,284009,79066,8386,8387,443,162514,7442,23729,1497,55421,23140,51479,7326,124976,27043,400569,50488,2027,23125,10749,124961,84622,100130950,9851,284111,54739,245,100506755,1742,37,1856,51087,147040,339168,57555,8742,9526,482,146754,92162,1107,9196,116840,5187,23533,124739,8522,4621,6341,5376,57335,353149,136,9611,9487,388341,57547,162632,96597,56953,55090,10743,6720,146691,91647,1819,2314,7156,6470,400579,654346,80039,147166,10750,22905,5598,4239,55244,9706,11216,92521,348254,339184,5606,26118,440419,284085,90410,645832,23098,10615,83871,116238,284086,9618,57649,399687,57532,124930,84940,84081,1362,79736,84282,2123,23512,114659,55288,162494,4642,26022,124842,3980,5892,146861,162394,91607,91608,201299,79922,11276,440435,30837,57636,100170841,4302,342667,5469,84152,10948,8557,93210,2064,55876,9572,339287,22794,51195,5914,1236,6605,125113,3866,9001,3728,60681,83538,1267,79132,94086,5878,23415,84514,6777,6776,284119,4669,3292,79990,8506,2145,3430,10493,672,10230,4077,284067,23591,124801,10014,7343,23131,2535,80174,10052,51751,79877,4836,124783,9842,55073,100506084,51326,147081,4137,246744,284058,7473,388394,3837,90506,90507,6668,55163,79170,80279,51226,10951,3217,84366,10241,22834,11248,8405,255061,3675,84687,6442,64132,146956,80221,55316,84073,91369,51747,124857,10140,252983,58488,8165,124540,404093,7716,6426,140735,9256,348235,55771,388403,79665,51174,84669,6909,57508,9969,440452,339175,11011,1636,4215,80774,729683,117246,3384,2081,5175,11232,90799,64750,146880,440456,374819,10672,8787,201134,5578,9931,26207,2186,100499466,55062,10351,10350,23460,100133319,3759,6662,201266,84923,55028,23580,85001,94015,124602,388419,55890,124599,26151,54868,2905,2232,283985,92736,283987,30850,9121,30833,60386,9772,57513,283989,9400,100130933,29115,3691,85451,201294,91107,201292,64978,85302,51,2125,23265,114804,283991,63893,55808,105274304,23210,146664,6397,100507351,57690,11322,9144,7083,125061,283999,9267,57602,7077,124583,64772,339221,2548,79092,6448,57674,57521,9625,22994,146705,124565,284185,284186,57597,25794,80233,9146,396,51547,147111,79058,5881,51181,284001,924,79701,3607,56270,10966,284207,727758,9097,9984,81035,494514,7298,55556,7525,23347,84034,8736,10627,9229,284217,57045,11031,147495,63895,3613,10650,5771,55125,753,162655,440482,6093,80000,114799,171586,57534,91768,4864,3909,59340,6760,6875,83539,1000,54941,51444,64762,1837,10982,84307,100101467,10778,7572,252884,57536,5289,26040,6563,57724,147339,125336,9063,84064,9811,10449,677769,220136,5596,83876,1630,8932,11201,162681,6925,2235,55205,3998,5366,28316,23556,54877,23239,596,2531,28513,79839,10666,55748,84735,55628,10194,9658,7776,4155,2587,4772,9150,8612,54531,682,610,5064,1991,10025,91300,1820,91304,1265,1153,1943,26528,148223,54760,92840,126520,399664,6929,83855,81926,113178,1455,55643,2872,126308,113177,84444,268,645191,56928,84823,2788,6449,7064,148254,58492,7089,8698,56926,4782,284422,83475,10362,58509,84839,23217,51341,170961,10148,55620,6455,440503,10226,23030,5802,9667,163154,56931,400673,828,8498,5990,4298,5623,8570,284427,79085,56927,79230,3643,23370,92960,140467,115704,80164,5609,6618,6370,84467,51293,256949,51129,9230,4670,4542,148156,57693,26648,84527,79088,54811,54850,50509,3385,7297,5141,9817,53637,65095,57153,3609,1785,10498,6597,25959,57572,126075,2057,57139,115948,5589,54,55552,126070,7620,284390,284391,7695,147837,10224,163051,54831,3726,2639,4784,55621,112939,9592,81576,84245,65249,284454,79173,113230,90378,22859,976,10212,5585,10755,84449,10994,23476,26993,58525,11283,7171,4218,10365,58513,84167,10523,79939,9441,284434,23309,93323,4650,83878,684,25796,23025,23149,3718,27106,5296,10437,80726,9518,8178,23770,5976,10715,54555,9454,10147,1463,53345,23383,80714,51291,57130,94039,7561,91120,90649,7617,148206,7562,400682,163227,113835,100129543,100132815,148213,9534,79156,8725,9745,84902,91442,85415,4037,56301,26065,9710,339318,148103,3249,163175,5348,53827,148109,51599,7392,4099,933,93099,79171,9757,79713,126393,148137,115703,25999,284403,147929,7705,100506930,57677,284406,339324,84911,388536,25850,374900,199704,163087,84503,163115,126231,23094,94274,64073,6261,81,147968,3960,3191,22933,4793,643669,54938,342898,282616,55095,55588,7538,64857,6829,339327,4294,208,57716,29950,57731,8425,80271,558,11100,100505495,63946,9138,64763,5452,116115,2077,284339,3991,634,653583,284346,126299,199731,3783,284349,342908,7638,7711,7773,7767,7768,10780,7771,147710,5817,56971,602,5819,10452,348,341,11129,284352,79090,388552,57787,10848,147699,7408,2828,23403,1760,8189,26145,64344,83987,94235,25865,29888,79147,2909,23211,27113,27202,9704,84215,29998,30846,29997,8605,374920,55260,3770,114783,54854,56848,126147,54922,587,51171,57664,4924,2512,2997,28968,126133,57479,6237,83596,126129,80199,84335,79735,259307,23636,22809,51231,400710,79784,3748,256236,7376,5424,284361,554235,94030,84798,284365,3817,5653,4818,7728,147650,84765,284370,9668,284371,90321,147657,400713,84436,147658,81856,162966,162967,90338,342926,91664,91661,147804,55422,59284,59283,79165,57348,114823,112724,5794,255043,22870,84787,284297,84922,147807,51157,51545,29924,126208,55311,147947,63934,57573,58491,23619,9422,390980,10794,125919,284306,7565,57191,400720,374928,256051,348327,10520,7710,54807,84914,100874260,147687,10172,147685,80095,100128398,7694,7554,388569,25799,55663,84878,7593,26751,7837,55256,246243,91543,9781,57498,129642,6868,79954,1876,23620,23175,79677,348654,130502,4148,6382,64342,54454,165324,388931,375189,653140,50618,79172,109,5443,1788,1838,55252,150946,3030,3032,56896,22924,60509,84696,150921,8884,285126,7349,130557,200634,26160,79635,2355,23160,79745,238,92291,84272,57448,4052,25780,51232,253635,55471,1545,6654,344387,130733,80745,27436,165140,678,6519,2034,23433,57217,56660,3344,11037,10936,23198,6711,55704,87178,2202,100129434,7444,64895,84542,339803,130872,9736,84140,23301,5013,51542,9792,4211,84168,307,64395,4084,151516,54980,7072,119,113419,79315,10199,400961,27332,8291,94097,10322,150726,7840,200420,10617,55233,6242,84865,64427,84695,1796,83439,54884,84173,822,4144,8673,10791,129303,388969,84913,8869,25885,51318,926,51315,344167,22934,645784,645367,90499,729171,4118,64969,84874,30818,400986,150763,56910,55654,150771,55683,26504,26505,200539,54910,51252,57730,728537,7535,23505,493753,11320,80705,129530,51455,79031,9448,150568,5455,79074,80146,653489,84620,285190,27233,3987,344558,7851,4867,151009,10461,84524,376940,150465,80255,54520,140738,3625,84365,274,10746,55677,55679,2840,84826,5433,56886,389033,728378,116372,344148,80122,23190,7852,647012,9839,55777,26122,7130,55183,10254,114793,55660,11227,57471,728066,90,8502,85461,29994,22925,5937,10010,64135,25801,55137,22837,151258,2591,79809,115677,4036,129880,79675,9360,80067,79901,1781,254042,3655,6670,100131390,9541,7456,3234,102800310,3231,4780,100130691,8540,50940,114880,494513,7273,91404,151126,54431,3685,10203,84128,150709,64172,84281,26275,3628,54842,100131211,8436,56171,9262,9330,91526,23451,130132,5334,130535,100507140,4999,8837,843,66008,51602,79800,65065,57404,117583,4719,391475,8609,7855,151050,2066,22807,79582,580,2335,55825,92691,7520,7145,64114,58190,57695,84812,7701,64320,27148,9654,1593,80326,79840,55139,3300,10290,55515,79586,114790,116255,23704,130340,5270,55619,84236,1286,80704,130888,3431,11262,93349,257407,151477,5757,129563,250,9427,80303,26058,389084,55054,8527,55230,23677,116987,79781,79083,9208,140739,80895,55502,26146,9759,85009,57140,11132,547,130916,9855,666,51078,1841,84289,728294,129807,5133,85364,6666,10616,1457,113278,83541,343637,9751,79175,57593,22888,9762,25943,116835,1059,994,55317,57506,54498,9770,643406,56261,55612,128710,182,22903,140862,51575,6238,27131,7692,55184,29075,54453,57186,55857,6754,1471,1473,92086,84532,22981,140838,26152,728882,101926935,117285,3397,84701,85366,140706,9777,5326,171023,1789,6640,9139,83737,128869,58476,128872,55902,10544,11190,80307,6676,9584,2036,22839,140710,5933,140699,9675,85449,388796,79913,26051,60625,23051,11122,6431,26013,10110,51098,100,140730,80336,10953,5266,8785,6385,90196,27296,51604,11065,7125,90204,128497,140825,5360,7686,55713,64849,81031,2139,8202,57580,10564,3745,5740,23315,55905,387521,5770,55653,7764,8537,116151,7022,655,55544,57403,164284,8675,1908,10388,5509,60437,1002,3911,55257,1299,128408,55738,79144,26205,100505771,51750,10139,56731,57473,284739,4987,4661,391267,388815,54149,387486,54072,58494,2551,351,116159,9510,29104,7074,57466,30811,59271,94104,10215,116448,3455,3588,3454,54943,29980,6453,6526,1827,873,6493,53820,7267,257203,2078,3150,1826,25825,4600,4599,9619,5152,10785,5316,8566,8568,7109,5211,7226,81543,7327,754,23275,80781,6573,1291,1292,4047,8888,54059,5116,23181,6285,387590,128954,100130418,23765,51816,27443,83733,23786,57553,55670,11274,2679,5625,25787,9993,6576,7290,7122,6899,10587,1312,128989,54487,5902,7625,91179,266697,1399,101928891,150209,9127,23119,23759,8940,140883,91227,26226,150244,3543,91316,66035,23523,56241,2687,23384,83606,2678,1415,91353,157,100507599,440823,23331,150274,84133,83999,129080,25807,2130,10634,4771,84164,652968,550631,284904,9514,23762,22880,55000,6525,91445,3985,113791,23598,54944,9814,253143,6527,10737,25793,8224,7078,3162,4174,80830,80833,4627,7263,4357,114904,114794,4242,29775,11135,26088,11078,23464,85377,6663,23764,25829,10521,25776,25777,23466,8911,63929,150353,2033,150356,23264,10766,84844,79640,79879,440829,4668,6942,253190,267010,1727,53947,11252,706,23170,64800,112885,23313,2192,7477,400931,55020,55687,23151,64781,25771,23774,415116,23209,83642,85378,23654,91289,644186,85358,49,391322,51095,2917,29995,51066,5021,64419,84818,285368,9797,100126793,51738,491,80746,5894,23066,23225,79885,7476,348825,79188,7508,6533,51244,152273,117248,92106,6304,131096,151651,8850,7324,7068,152110,64343,152098,27303,7048,152189,54918,10491,9881,9209,2803,339883,50853,5333,30,9942,93,9941,199223,3921,4336,285267,253639,285268,54986,9117,92999,57467,1238,389114,55129,51099,353274,285349,91392,7123,10803,79443,259173,5745,23218,29072,25930,54859,10675,6599,4134,51385,646424,5364,11277,5210,1294,1951,51447,788,10425,11180,3913,22973,387,275,1605,4485,7318,10293,10180,10181,10991,2771,7869,7866,8692,11186,11068,9254,9730,23132,10039,118442,57060,84836,1849,80335,25981,56920,55193,3700,51460,91869,55349,55540,54756,201625,201627,7871,2317,54899,11170,5793,55079,6314,56999,26018,8801,285203,23150,4286,55096,107986100,100131827,100846978,3355,55279,285237,2042,200894,200895,131544,56650,1371,57337,285359,79598,64332,214,344595,56987,84666,90102,55032,151887,55779,205717,54762,57577,79691,26137,57514,55254,51365,64091,11167,2960,9515,55840,6565,942,131076,3836,83666,151636,54625,79663,54437,10954,111,4638,7372,3693,57493,84561,10840,28999,79364,50512,11343,166348,29927,7879,57501,57461,7555,23129,23023,131873,131870,23317,55573,7018,51421,2047,5523,4690,51163,347736,55179,5291,668,9276,5948,5947,64084,256356,54464,545,7220,23350,285195,5352,57088,6596,116441,51122,11342,9819,83939,6478,9934,4154,5028,26084,344758,6747,25976,57018,4291,286827,590,151790,11235,27333,93556,2122,151827,80012,6498,5010,5337,8743,5290,55669,86,51555,151613,339829,6657,23200,23101,54800,55689,79929,10057,10195,110599564,1181,8646,10644,1608,197,5648,4026,3556,344901,152137,84239,3280,79572,131583,23527,347,200958,10188,7037,5130,165918,348793,5062,205564,4241,100129516,220729,84859,348840,152687,255403,7700,79963,54872,5158,4636,84179,100129917,10815,2580,3425,53834,92305,10460,2261,3954,7469,79441,10608,57732,8603,79155,6452,118,8602,2868,3064,6002,4043,152,55646,166793,53407,4487,6286,57533,57537,60312,152992,27201,3166,57545,952,202018,9079,5860,27146,54876,166647,6649,29945,23231,3516,57620,116984,55286,768211,51274,7096,92689,51088,57728,5981,11019,323,22998,10396,60558,2565,57205,152518,57606,285527,339977,5156,3791,55858,55763,9662,132949,5978,3490,1060,55236,22902,8671,26057,213,2920,441024,950,8987,65008,306,55589,118429,79966,79725,5783,4299,6696,5311,9429,8916,10144,166815,10611,658,8633,128,115265,51705,64116,4790,56898,54790,93627,113612,51176,64850,839,79071,132720,80216,51574,7368,133022,729218,401152,401149,645513,11107,308,7222,2247,27152,256471,10424,132320,132321,23657,1998,255520,84640,2549,8467,64399,54726,166785,152485,166614,152503,23321,55314,2110,55319,201931,91351,23022,84869,4750,1182,9848,51809,26269,80817,11086,80014,55602,56977,133121,3660,836,79682,2180,55805,353322,7098,285440,3818,2195,100874392,133957,11336,11076,79844,10723,7015,6531,79888,79192,401172,54888,6715,4552,100505806,651746,7204,23194,4651,54545,114899,26064,79925,3575,92255,6502,202151,6507,25836,55100,3977,253260,100129792,6414,389289,100132356,23530,3670,3672,3673,10309,4214,133383,5144,79993,57688,100130733,285671,64105,23398,55914,140890,64924,202243,100506658,653238,653188,4671,55814,64087,167465,115548,134285,26049,51301,84327,8546,411,7060,256987,9765,84240,92270,7518,1462,10085,285622,5921,10622,84059,57561,7025,83989,285600,22836,202299,831,51752,64167,4012,167410,1105,100289230,100133050,54826,23262,9366,4124,64097,153733,51014,9140,57556,285605,25816,3295,133923,9627,5480,1456,65983,501,84466,644873,6558,28965,51735,96459,8572,645121,134549,116842,27125,54819,23105,6932,51265,9879,134553,84105,153328,4090,9499,51306,8382,51307,1495,26045,9782,641700,51523,84249,9542,84418,5201,1839,83697,113829,54853,373863,26167,54661,56129,56128,57717,56125,56124,56123,56121,56112,56103,56108,8641,26025,5098,56097,1729,64411,2246,23092,153768,153770,10915,79628,22885,134265,728264,389337,133522,22993,5159,3340,11346,91977,51164,85027,134466,10318,2760,206358,6678,10146,2890,23367,10826,25929,285643,6444,8728,54974,1879,114825,23120,23286,54908,64901,6793,285590,1843,153222,662,80315,51617,10814,100507387,253314,26262,51720,23567,2264,64324,53917,83463,79930,54540,85007,117608,30832,9509,80230,9794,4056,51149,23061,55819,9945,2324,4245,643836,153579,81786,90933,84851,56940,135458,94234,2296,1992,221756,5269,401232,8737,347733,63027,8899,6239,6745,1832,154007,654,55003,221711,54898,4739,1906,221692,23408,221687,3720,105374952,63971,221656,3400,154141,6659,57380,7915,9856,51053,55604,10050,11118,10385,11120,100270746,346157,80345,7745,651302,387032,114821,442194,7932,4340,340198,80862,7726,414777,5514,170954,11270,9656,780,57176,100507436,10866,4277,4050,7916,57827,7918,58496,80739,1192,3303,10919,1388,177,5089,4855,56244,6891,5696,6890,5698,6046,1302,7922,7923,6015,6293,5863,1616,5252,8831,578,3710,117283,221496,23294,5467,2178,7005,2289,116369,285848,11329,221477,221476,5292,221468,23070,266727,60685,114781,8645,221458,23500,4337,221442,7942,10817,25862,129685,55809,23304,10695,84630,401262,24149,93643,5429,7422,347734,57505,988,8464,53405,10231,221400,221395,442213,55166,4172,85315,8521,60481,55227,667,51715,375513,202559,23469,441155,1310,1297,79627,25821,135228,1303,26054,4646,167691,594,5238,22832,4907,387066,23036,63914,55122,135293,23195,60468,6885,23376,114792,5454,26235,100130890,10973,11149,55278,7101,84071,8763,64780,23097,262,442245,91749,5980,2534,51175,3910,222537,2444,221294,29940,51389,285761,222553,387119,23629,254394,221322,154215,154214,7164,23493,60487,81847,387104,2037,9465,26002,83551,9287,116843,2070,6446,64577,10767,54806,27115,9053,64065,23593,57224,57211,134637,2519,5325,7402,84085,10981,23328,23118,85313,116254,11104,9113,348995,57621,2099,80177,154043,22828,57492,79683,51429,8871,6993,7430,6581,56895,9444,168090,285800,113402,6196,4301,100128124,3834,79981,168002,64094,7058,55274,6991,55780,28514,5154,54919,23353,90639,115330,2852,79778,7975,29886,8662,55501,3955,221927,23288,155185,2768,9907,441191,57786,54476,27102,9265,79034,54753,441194,221960,56913,57037,196,23161,3696,6671,55536,10643,1197,56164,3202,9586,9865,1124,9805,84725,222166,223082,222161,63974,5137,23080,100129460,441208,27241,168667,554236,64224,100506725,80820,54443,11281,349114,8621,79783,2737,23072,55665,51619,285955,401331,165,58498,29881,54606,222068,4967,83637,5814,23148,64759,3364,136288,168448,375567,2887,23242,285877,1956,349075,51373,2631,5723,25870,401357,642006,728927,649395,340252,641746,51427,285905,168374,2990,285908,5382,26053,441250,441251,9883,260294,100101440,55695,84277,2006,3984,7461,9569,2969,442582,5383,81554,5387,3092,5447,51657,222183,22932,100132832,54103,5782,222194,2770,781,222223,5243,6717,79846,889,54467,57798,5189,84060,1021,2791,1278,5446,5445,51666,5166,10165,25851,8295,101927550,57154,11333,10898,285989,84124,64816,563,7586,7551,4176,245812,221914,5379,101735302,29992,55063,221908,402573,81628,3268,26261,5118,7036,64599,56996,7205,51593,10071,81844,375607,8985,24146,1523,10603,79706,80228,222229,10234,55904,6733,222255,6856,26959,11062,168451,286006,26136,83992,23554,5803,10157,93664,154865,730130,2861,168850,79571,64101,55131,29923,55798,402483,346653,64753,2318,6608,4899,95681,136259,4289,5420,91584,60412,84912,800,340351,55281,29062,23165,647087,5764,64764,92092,254048,28996,64761,27147,50832,54429,89883,5304,373156,2146,136051,57541,7988,100289678,155060,27153,79970,84626,643641,5919,29803,285971,728743,155038,168537,55303,474344,170575,28959,55365,4846,6522,10922,83590,51422,58508,22976,3638,100286906,155435,64434,5799,54892,57488,644128,157695,2055,9639,64478,79648,349196,100128890,79660,203074,203076,54984,286046,83650,83648,100506990,10395,51201,57509,11178,23039,8822,64760,55806,6440,10174,8795,8797,4017,9583,51312,8756,80005,2796,81551,23087,2053,51435,55893,2137,55756,79618,23303,11030,2961,2936,7486,84750,84549,11160,728024,25960,84513,137994,8754,6422,51125,286,7994,5327,3551,84376,2339,138050,23514,1052,54212,9705,389658,9821,8601,6917,64321,4067,5324,5179,55636,444,286183,7274,9420,9650,137872,4603,80124,56260,23678,80243,23471,2138,157506,56704,83690,79776,5828,65986,55824,5375,92421,85444,377677,760,51115,8895,4683,1666,51633,389677,25962,286148,9134,137682,94241,157657,51001,6383,10404,92140,10940,157680,26166,26986,51366,8323,25879,340419,9694,55638,7227,84294,2131,4982,5168,6873,64798,27085,6641,79139,93594,157769,9788,286053,10221,5820,23639,10397,6482,51059,54108,27161,5747,22898,203062,575,101928087,66004,286122,338328,286128,100507316,79943,116447,23144,642475,93100,1936,84948,23513,340371,5339,26873,340390,51236,642658,3297,8694,83482,26233,79581,203054,90990,8928,84988,9401,414919,80728,90987,80778,7553,58500,100287171,23189,10655,7436,169522,169792,55064,50808,10171,3717,79956,158358,23081,5789,8777,4781,158326,11168,203238,54875,92949,54801,123,55667,4507,1029,63951,79886,79817,23586,10210,54840,2683,364,65083,54926,55833,25853,51271,3590,10850,25822,138724,7415,2189,84720,80256,7016,7169,7094,4882,26206,152007,10020,84186,9925,64425,158234,51010,92014,6461,347252,100289137,253650,158228,401509,220869,100289124,100132249,375719,203274,642236,642929,100131997,101927015,9414,9413,375743,23137,51104,138241,7763,216,6096,140803,158471,23230,84131,29968,55582,84267,80010,389765,2619,79048,10507,10558,55035,100128361,23299,83744,84270,65268,23196,5253,138639,2176,100128782,375748,3293,11046,8555,441455,22869,158431,84278,1515,101926917,158427,51531,10541,9830,55357,203286,79695,7046,85365,55014,23071,347273,54886,570,54534,23446,2218,6887,58499,9314,8727,79987,1902,158399,548645,9991,84263,158405,7539,100128385,1318,23307,1317,9128,81932,210,5998,114991,85301,5004,25861,23245,7099,55755,26147,7185,727,11064,2934,2040,153090,158135,92399,10773,57684,23637,81571,286204,57706,9355,10783,100129034,169611,2800,26130,79109,5090,89853,23099,9649,23452,29988,27433,1025,2356,2022,102723566,30815,51117,81605,51148,4957,2733,6418,10444,54662,51490,883,56262,100506190,375759,9536,27348,51759,23048,8939,25,347148,84929,10319,83543,286336,84814,10585,84628,9328,5900,6838,57109,11093,11094,11182,9719,7410,266655,8019,11091,1289,402381,57582,138151,90120,26086,64170,56623,9919,4851,55684,158056,733,5730,401562,286257,9022,20,2529,89958,91373,286262,375791,25920,54863,375775,64975,92715,92714,79813,100233156,389834,283788,55344,8225,28227,6473,8227,9189,26609,51480,6907,55841,1183,4281,9367,8481,2187,158747,5277,8544,8233,56474,5
Brain_24	Brain_24	Glasser Brain Parcellation	5459	FALSE	FALSE	100133331,148398,54991,6339,54973,54998,64856,55210,339453,643988,984,65220,163688,2563,5590,199990,79906,27237,1953,49856,388588,9731,1677,339448,26038,11332,83715,8718,3104,9903,148479,23261,9341,80176,84328,116362,10277,1676,23435,10747,93611,4878,4879,90231,126767,126755,10630,23254,79180,23207,440567,729614,23013,7709,149563,26099,55707,11209,11240,55920,81569,126917,644068,26279,79594,978,8672,84196,29092,9923,2048,7798,10236,11313,2582,55629,163702,90529,57185,11123,10250,25932,25949,57035,23585,55219,26119,57134,5051,2134,149420,79927,51042,64793,91544,1043,6195,8289,63906,10726,126695,388610,84065,10163,2537,5511,9473,55113,5724,22826,93974,83667,54797,65979,6883,10691,6429,10076,9672,9410,1307,90853,8073,149069,56063,8668,65108,653121,339487,5928,64766,127544,204,113451,55223,1912,7579,2701,100506144,339488,5690,192669,27095,55700,83931,728431,54955,79693,4520,5453,64121,105378663,54933,79647,23499,728448,10450,656,54802,1298,339559,64789,127396,9783,4802,163732,59269,2981,4904,64175,6513,128218,149466,7075,64834,81888,9682,9670,149473,55929,55182,8643,7389,4595,10420,5052,4678,60313,55624,541468,8438,7388,387338,2166,8569,51727,54558,11124,114883,9372,200014,55268,6342,6512,148979,115353,9528,199964,23358,115209,3725,1573,414927,10207,54596,163782,84938,29929,23421,84455,9829,3953,5142,23169,26135,9295,257194,8790,127253,5876,256435,10964,10561,79739,100505741,646626,57489,22802,8543,5586,2959,2634,115361,55144,492303,284695,7049,11146,79871,22823,199857,58155,1806,178,54482,2135,55599,279,22854,10451,55119,6814,29899,23155,56900,1952,84722,343263,6272,5686,127002,284613,83873,2773,1435,3749,64783,10542,128346,57413,5906,55917,7482,54879,6566,246182,9860,260425,10745,54665,64858,56944,148281,10286,80143,55356,476,80263,54834,10352,767846,2210,647121,27246,10628,100132406,100288805,2330,200030,100132057,388685,644591,10262,10903,56957,11311,51177,23632,148523,80222,1893,405,29956,55793,54964,56882,126626,5692,23126,57530,7286,6097,100191040,117145,7062,353137,26097,11000,57459,9909,200186,27173,6232,25912,10456,57198,3570,1163,51043,8751,1942,54344,200185,7059,4580,10712,1196,54856,23208,6016,22889,9181,6746,4000,9673,11243,79957,23381,84283,112770,60484,10763,51093,5546,9826,2117,4332,3428,9447,325,54935,391123,8407,93183,3766,93185,844,23385,8832,7391,9191,27005,5498,9507,4720,654790,2212,3310,127943,22926,51478,4259,7371,149297,117143,84944,8804,55827,84832,9095,481,57821,92342,55732,23215,5279,51430,101928673,339416,84614,9910,9293,7143,64326,148753,5768,84320,10228,51278,6004,80896,3915,10092,23179,116461,80267,6045,54823,10625,7175,5321,339479,64407,5996,6003,51377,79577,8707,23528,5317,7139,23612,1465,149345,6051,127829,127833,7832,2331,100381270,84919,5287,4194,23114,6900,5929,9911,5129,2005,85414,338382,9261,5208,1604,100128537,3290,80342,56256,55758,7188,84791,9926,29937,467,25936,90806,26750,5629,56950,51133,2104,55105,11221,9015,8560,4931,29097,149111,3930,9725,64746,3707,339500,79169,128308,57165,58480,27097,22796,84886,64801,149373,8443,83932,57568,84284,80003,84451,6894,359948,23029,51742,6905,148789,55127,6262,1131,6000,8564,200150,10806,51029,3192,64216,163882,51097,93474,79862,114548,391190,391191,391192,388762,80851,79894,55657,267002,10771,23185,105,105376360,1316,83592,79754,54522,84991,5209,5588,80760,22944,83860,9712,55176,11164,57118,83641,51182,10557,80013,1787,221078,23412,5305,22921,220213,56243,57584,56952,79896,57512,53904,2572,23590,10006,84930,91452,283078,143098,25805,55149,3799,79741,3688,7581,7582,9790,5979,53828,3185,7580,10151,6387,83937,7570,93550,8031,643650,5540,83849,26095,118738,58504,196740,387680,259230,653308,7321,100507008,105682749,84457,220965,9886,219621,84159,29982,221035,29119,23411,26091,55680,1763,8034,80312,55749,5552,23555,1305,56681,140766,219699,414152,9469,51008,54788,11319,317662,159195,79933,729096,9632,26985,132,23522,118881,84858,9231,6229,10105,8512,10718,11155,79812,119385,84896,100144748,55328,57559,9023,3988,3433,10556,119369,9044,3832,340665,26509,64318,23232,3070,5832,9849,93377,7093,56889,102723665,84986,51013,84287,26287,60370,401647,55118,27291,84795,26507,2805,81894,57089,51076,1147,55280,6319,25956,55719,57715,56652,84445,81855,10360,30819,79803,8861,23082,8729,79004,79946,84108,9644,119392,85450,22986,9126,92482,8036,150,143187,4892,153,56165,84632,26033,2674,387712,57698,118987,255082,63877,6001,79892,6144,2263,54780,118663,1755,196792,119587,9679,399818,1488,56647,92565,118611,5791,4255,387723,10539,282973,10570,282974,84435,101,196743,92170,1571,51272,8519,81490,6050,57661,3665,6343,1815,6888,55367,57104,54472,9024,81532,7140,10984,55539,1028,114879,116534,57053,4928,27315,391,6240,6737,119774,340980,112464,144132,8495,51700,65975,56672,56674,23258,133,272,50862,1982,58486,55031,406,84188,5682,120227,3767,6833,10083,3746,113174,11234,7251,55293,144108,120237,10553,10196,57084,258010,196074,91614,55226,25841,847,51074,960,79899,57689,8539,221120,2132,3732,56981,57586,9409,8525,283254,392,9793,29763,1643,53,114971,114900,23279,2346,440040,441601,219527,187,85456,8501,710,219539,10978,25921,219541,219960,9404,63901,5007,219988,390201,54948,51338,219995,79073,79869,54949,745,746,7439,1937,64852,9219,256364,26229,790955,51035,221092,79842,374395,79064,10482,6811,54663,23642,1128,2011,55611,28992,10963,83707,7423,2286,51504,116085,4221,10938,402,29901,7542,7108,2197,740,10435,5977,283131,378938,23625,4296,6494,10524,84153,80198,9158,8061,83638,9092,64837,10897,256472,9610,25855,3177,246330,10072,9973,83759,91683,338692,54961,5499,57571,9049,2950,91703,221,4728,10312,1119,53838,4041,219927,219931,595,2017,55191,4926,116985,10809,5031,84957,51642,7352,26005,283209,387787,254225,6188,81544,871,7405,7481,56946,2615,55331,1207,28971,79053,26011,27314,51585,55863,58487,8301,2915,219595,10003,120114,79101,390243,10888,4361,54851,2526,143689,23052,8898,79780,53942,114908,101928424,80310,838,143879,60496,143884,91801,8065,38,472,160140,5962,57569,5450,143903,5519,79796,1410,3316,1737,83875,57646,9177,7704,4837,54494,84811,23387,5049,51092,6876,9159,23621,22897,57453,120425,196264,4297,372,23187,338657,55823,3145,1798,79671,867,4162,5818,219899,79864,79827,219858,84897,54414,4900,79684,641654,80071,9638,9538,219844,29118,28960,6484,2113,2313,9743,120224,399979,83700,23310,5927,4815,5893,144699,81029,79602,775,55846,83695,7289,10867,56341,8798,57101,7450,928,55200,4055,55080,6843,9918,4839,57121,171017,3902,27239,10536,2784,84727,113246,10436,10162,5830,283316,9332,55810,50856,642559,2,29121,9976,283420,4973,23710,3823,10748,8531,50839,5555,50840,259295,259290,259289,259293,100129361,4040,54682,118426,81575,51202,50865,55729,4256,5149,85004,5800,121536,6579,79912,5965,11228,79365,55726,51768,9412,23012,387849,55297,55711,1663,121512,84920,114134,120892,85437,51535,144165,83448,51054,400027,196528,9169,81539,54407,55652,51564,29843,140461,54934,85478,51303,5630,79962,23416,10445,23017,29127,6602,2819,84987,51474,113251,57609,466,4891,9802,1990,11226,9498,3164,3892,3889,3856,3875,23371,3489,51380,5204,8086,6667,5094,7786,6895,8620,517,23583,23468,22818,390326,2647,5959,85406,440104,84305,1606,2065,5036,84872,140465,9924,51561,283377,506,10728,5557,8608,9880,23306,56901,22864,64333,114785,79837,196403,65012,10956,1019,10102,10677,10106,121227,23041,57460,283417,10329,144577,11260,29110,283349,23329,23592,51643,23426,55801,56890,1368,11052,5787,7103,8549,196441,55266,64786,5074,8825,8499,29080,84190,160335,25834,282809,8738,57458,7181,10988,5128,5250,23074,120863,27340,400,55010,29915,4801,160428,23325,255394,80298,11108,9671,1240,11153,23479,6404,54434,84749,121642,32,4598,84915,51228,84260,9815,88455,51184,5501,23316,6311,89894,80018,10906,6128,5781,22895,4940,80024,196463,113675,6926,54997,23014,4842,283455,5985,64426,10985,5829,23409,1337,100506668,9478,5027,5025,51433,80196,283385,338799,23067,5715,605,56616,55596,65117,9735,79676,51329,91574,8099,353116,57696,2967,79867,23545,9612,57647,140707,92293,121260,11211,80324,317781,100507055,55743,7699,7556,10795,259291,55269,9205,8100,64328,78988,253832,221154,2254,4285,542767,221178,143,374491,55835,5042,219287,9107,9818,387496,222484,255967,2321,5412,241,90634,10443,23047,26960,9201,23111,4093,11340,55578,80209,387921,2308,10166,1997,84078,9617,79612,28984,29103,160857,144811,387923,8848,83548,3936,220416,3356,1102,22862,81617,55213,84650,10206,145165,220108,26512,115825,79758,440138,4752,51028,220115,10910,283491,102723968,5101,1602,9882,4008,1203,26224,122060,84189,23483,160897,55757,23348,337867,1880,9375,84899,2259,7174,93081,55082,1284,79587,55608,104355135,10426,23250,23263,2155,55795,3916,55208,55002,348013,2621,22821,65110,57820,10038,55644,6035,64745,440163,56339,63874,5018,122704,4323,1053,90673,599,51310,10278,116173,25983,8906,10379,9985,10548,26277,7051,5875,115817,161424,2999,4857,55632,11154,25831,25938,9472,112399,1073,283635,55012,4792,84684,253959,51562,145282,161198,10484,145581,55015,57697,140801,6235,122769,55172,122773,23588,9147,6655,79944,11183,60485,51637,22795,283554,6815,64841,11169,22863,3895,57161,10640,55745,26520,112849,6252,145389,5583,6617,646113,27133,122876,7597,22890,3306,26030,6710,91612,2530,10243,64398,51382,57475,384,145226,87,55334,56936,9766,6430,64093,10001,4293,26037,9628,8110,58517,5663,8650,399671,122970,145483,957,91750,5826,10577,9870,51077,56252,27030,2353,122953,11161,23093,7043,55668,283576,29954,2954,283578,10598,9517,22938,145508,6400,2581,54207,55812,79882,1112,90141,80017,55671,123036,10516,53981,123041,5641,1113,26175,84520,55148,145270,51676,122509,3429,23405,79789,161176,283596,624,2009,7528,123096,1735,3320,9895,122416,115708,3831,26153,64423,10572,122618,2972,90135,727764,400322,8924,339005,123606,23191,114791,100996738,104472715,57194,2567,23359,7082,1139,100288203,22909,54893,51621,342184,57099,1133,161779,79768,51234,9716,723972,89978,11245,6727,100505573,388115,22893,113189,27079,55192,643338,84936,171177,26015,23269,23005,100137047,30844,25963,2595,825,57519,80021,1159,2923,84978,567,100419583,2628,80031,50804,2200,22995,399694,23741,9728,2585,54822,84888,23431,100132724,342035,123169,56204,440279,26108,283659,4734,64864,55329,54816,145783,6938,283663,84952,3990,102,4643,2958,663,79664,283807,23604,6642,79856,23060,80119,51324,9543,51495,81556,115752,55055,197021,8554,54982,22801,9493,6176,55323,54839,56906,79875,123228,5315,3073,4756,27020,80381,5371,3671,8482,10620,1198,1445,594855,25989,10066,54913,56905,54939,79661,4123,25942,92912,26263,145957,123591,2108,5955,3419,80349,3658,123688,5685,390616,54469,57214,23184,59274,80765,647042,100505616,123207,6457,648809,100505679,440300,54993,54581,4828,23478,9640,5151,55070,3669,176,55215,51458,10519,440307,342132,8826,64784,2242,4122,374659,55898,26276,28232,100507217,440311,4205,145748,140460,5046,3040,3039,83986,8786,64714,8312,26063,6650,9091,57799,84326,84331,197335,89941,339123,124093,63922,30812,84572,64718,9894,79652,90861,4832,65993,90864,3483,4716,2671,9351,4913,5310,25837,100507303,64223,283870,283871,1775,80178,83886,23524,114984,84256,124222,51330,79228,146439,9235,7627,54925,79903,23059,197358,1773,10131,79585,57407,3163,23295,84309,124401,79641,29855,5493,9717,51172,79091,5373,23589,29035,146279,4682,8651,9516,51061,729978,55313,100505915,54820,4363,101059953,79905,10229,9738,400506,51704,116285,112479,51108,10261,55718,9956,6338,91949,23062,63928,5579,5930,27327,115584,55114,342357,9951,79831,100128079,146395,1201,112869,6817,11273,79874,83985,27040,440352,728888,23475,3835,112476,79447,9961,26470,283899,5531,83719,79724,65988,92595,146542,78994,64319,100862671,23361,9739,80270,112755,79759,79001,84148,29108,3687,79798,100132341,10308,102723753,390705,23594,5257,6477,9683,55027,85407,6299,54947,11051,55239,9688,9709,221184,51090,57019,5432,3801,1459,64785,79918,55238,146227,1783,766,57546,6236,283848,865,80262,84752,8717,3299,6553,25894,51673,3291,10664,65057,388284,55815,123904,1506,55794,54920,9057,54496,1001,999,84916,27183,7014,28987,11060,55066,7567,6898,164,55565,1723,83449,463,497190,197259,79152,79726,84937,9564,4166,85445,283927,56942,55839,8139,1012,23417,8720,9013,23406,9100,2294,64779,23174,763,348180,353,197322,9605,92822,22980,4157,54849,172,100506388,400566,29,8578,83547,124997,23293,79066,23108,8386,443,7442,1497,83460,55421,51479,7326,124976,27043,400569,58191,284013,5694,5216,124961,84622,4927,84268,23302,255877,201232,432,37,1856,23587,84461,147040,254863,1140,26168,9526,9513,112483,92162,84316,124637,9196,58485,116840,247,242,59344,84667,5187,6844,54785,29098,162387,9482,4621,56985,9912,5376,57335,353149,9487,7314,57336,23164,201164,56953,55090,6720,1819,54890,2314,7156,339240,654346,284047,5636,10750,224,9706,11216,92521,8834,5606,26118,8844,51701,90410,7126,147007,645832,23098,10615,6388,6830,6147,9618,147015,399687,57551,90313,124930,84940,85464,1362,9527,79915,55803,107984974,4974,2124,2123,84440,55813,23512,55288,162494,5717,4642,26022,6347,124842,5892,162394,91607,55106,91608,8148,80179,6871,11072,11056,57636,5691,9349,6143,342667,10948,8557,93210,84299,55876,9572,339287,22794,51195,5914,6605,3861,3872,3728,10609,60681,115024,55175,47,1267,23415,84514,6774,284119,4669,80347,6945,29893,2826,2145,84313,314,6155,672,4077,4356,4355,2896,3674,10052,2670,124790,9020,201176,100506084,51326,284058,7473,3837,90507,80320,55163,80279,516,11248,255061,64132,51264,146956,55316,55040,8913,51747,124857,54799,58488,8161,8165,404093,7716,54903,9110,388403,79665,81671,63897,84669,10513,6909,57508,9969,339175,11011,81033,10238,4215,117246,2689,3384,55852,5175,11232,1655,90799,146880,440456,8313,2186,440461,22901,55062,10351,10350,23460,100133319,3759,55028,85001,94015,124602,10871,326624,26151,54868,2232,283985,30850,3396,79637,30833,57409,2885,283989,3993,9400,100130933,29115,85451,201294,201292,64978,85302,283991,8877,55808,105274304,439921,23210,124512,79157,654434,6397,100507351,57690,11322,9144,7083,125061,283999,9267,57602,3959,64772,2548,79092,57674,284131,79643,9625,22994,146705,284185,57597,25794,80233,339229,1468,256933,51547,255275,147111,79058,201255,9123,3607,10966,727758,9984,494514,7298,55556,116,23347,84034,10627,7050,642597,147525,23136,201475,4729,23253,57045,9989,63895,10939,56984,55125,753,162655,440224,6093,80000,114799,6632,57534,8780,4864,147463,125488,59340,6760,1000,54941,51444,10982,84307,10778,7572,125476,2589,83608,25800,55250,57536,5289,6014,26040,115106,147339,494470,9063,84064,51124,9811,220136,55520,162681,2235,5205,5366,28316,220441,23556,23239,2531,9525,5271,1005,28513,92126,10666,25914,55748,84735,400657,55628,10194,2587,9150,440498,22850,8612,54531,91978,10272,91300,1820,57418,91304,1265,10347,5434,6794,90007,1153,374291,2593,148223,54760,92840,126520,6929,83855,81926,113178,2872,113177,84444,55111,26517,84823,4616,2788,6449,7064,126295,58492,79816,7089,56926,83475,126321,9546,116541,1613,170961,126259,6455,84717,10226,23030,9667,6294,9361,8570,284427,8744,56927,9322,3643,92960,10908,56949,100131801,6618,10469,79603,51293,6234,256949,9230,4542,81794,148156,26648,79088,7675,93134,54850,1786,7297,53637,84971,65095,81890,1785,11018,255809,78992,57572,374882,126075,126074,2057,5589,115950,51295,84337,54,199692,126070,7695,51710,10224,57474,4125,1725,84261,3726,10535,22983,90480,4066,55621,8677,9592,81576,28974,284454,342977,54862,90379,117579,342979,90378,5566,22859,976,10212,10755,3337,9524,4713,84449,6511,10994,64926,11283,10365,93323,4650,79629,83878,64981,83483,684,55201,23149,6142,115098,27106,10437,5864,80726,9518,8178,23770,55049,23373,11316,54555,9454,93436,54929,126382,404037,23383,54815,81931,91120,80264,7562,100129543,79156,898,9745,400684,84079,55094,26065,9710,10054,55900,339318,148103,90075,6324,3249,53822,53827,51599,7392,4099,933,495,79171,9757,79713,199746,148137,333,7305,644096,163183,1155,1346,147929,7705,84924,388536,374900,147923,92285,148268,163255,51276,94274,399473,81,3960,3191,22933,643669,54938,6183,54623,6217,2091,5704,339327,163131,4294,208,126526,57716,29950,8425,79934,1553,56915,100505495,63946,9138,10567,5452,116115,2077,23152,284339,3991,23474,7515,126299,199731,5329,56006,3783,284349,7596,7638,7673,9310,7771,26974,7733,147710,5817,56971,602,11129,79760,2068,10849,2067,2354,2828,24139,6633,8189,3171,26145,339344,729440,57469,94235,79147,4861,54958,23211,27113,26093,255783,9704,6543,11133,8775,30846,29997,8605,3978,22900,93233,55260,10945,83743,6820,6141,1628,23645,4924,581,10856,55150,3270,54795,55011,126133,6205,57333,51070,3661,83596,160,84335,79735,259307,400710,3748,256236,7376,112703,126119,554235,94030,84258,50944,6320,84798,284365,354,5653,945,7728,147650,2357,284370,80110,147657,147660,55769,55786,84671,342926,91664,59284,26121,4849,79165,147798,6203,114823,148170,112724,5794,255043,23640,84787,3589,79763,284297,84922,147807,51157,204801,126208,85569,63934,388566,90485,23619,9422,10794,125919,284306,147694,374928,256051,284307,7693,284309,54807,10172,147685,80095,100128398,7554,1,201514,7691,388569,55663,7593,26751,129787,23040,51112,91543,9781,57498,8853,285148,6868,10971,192668,3241,10130,130813,1876,10408,4613,79677,3790,130502,57539,388,64342,60526,54454,165324,51639,375189,653140,5443,1838,10890,56896,3795,84696,8884,790,285126,7349,2976,130557,29959,200634,64838,84450,9553,55006,79745,81606,92291,84661,84272,57448,55622,25780,151325,1545,90957,729967,8491,80745,6546,27436,130271,10128,55133,23433,9419,57217,56660,2956,3344,11037,494143,27248,10936,23198,130162,55704,87178,7444,55120,64895,5966,339803,130872,84140,150684,10678,51057,51542,4211,10887,27247,22848,151516,5093,54980,119,10199,400961,8291,23233,2016,84279,10574,51002,8446,10617,1716,6242,7841,116540,84865,64427,3196,550,3099,347730,388965,84173,284948,4144,8673,51255,129303,10713,10578,84913,8869,64795,926,2168,22934,645784,4118,64969,84874,51011,400986,729234,150763,55654,150771,23397,93082,10865,26505,200539,51239,54910,51252,151313,1329,10120,7535,23505,80705,129531,129530,10190,51455,79031,4862,11138,55571,9448,6549,130827,150568,5455,64965,79074,2274,80146,165055,65124,7851,151009,10018,64682,84524,376940,84172,3553,84771,118433,11159,80255,10096,8685,130355,1622,140738,80775,5775,57669,79134,7247,129684,274,2071,55677,56886,55627,344148,4249,84083,23190,3176,53353,9839,5000,7130,4703,26225,785,10254,114793,55660,56475,3760,4929,11227,57471,728066,130399,90,8502,85461,151525,29994,10010,64135,25801,90134,22837,2591,100506124,6323,115677,4036,129880,79675,80067,1781,8604,8520,6670,100131390,7456,518,3234,401022,102800310,3231,10651,100130691,8540,150737,50940,129831,51661,7273,91404,2487,129401,10203,84128,54529,64172,100131211,8436,56171,57520,91526,23451,80219,3336,5334,129450,151246,100507140,1195,53938,4999,8837,843,66008,151254,57679,65061,8324,7341,79800,10152,117583,8828,4719,22868,8609,7855,1421,3417,6120,10314,22807,79582,402117,580,471,2335,55825,3485,7145,10109,25953,64114,58190,84812,7701,27148,9654,1593,255101,27013,130617,79065,8576,7277,80086,5798,10290,29926,55515,114790,7857,130340,57590,55619,84236,56947,3267,80704,92737,130888,3431,11262,93349,51719,4691,151477,5757,5147,64708,4880,200765,80303,389084,25791,55054,8527,55230,140739,339768,80895,55502,26146,85009,150677,57140,11132,547,189,130916,23178,5510,9855,666,84289,728323,80023,6939,51378,6628,3420,64949,3704,25943,116835,9770,5111,149837,56261,650,5332,57144,128710,22903,140862,51575,23767,55614,5126,6238,27131,92667,10621,92675,29075,55857,6754,7056,92086,26090,81502,3397,22974,85366,81572,171023,1789,63941,22913,434,191,83737,83658,128869,58476,23054,2686,55902,57644,26133,3692,80307,6676,140823,9584,10398,63905,4826,85449,128439,57148,5335,64900,6431,26013,10110,51098,4605,84969,11142,100,140730,6590,8785,6385,27296,51604,7125,90203,140831,140825,63925,57727,958,64849,112858,8202,57580,10564,1434,6780,55661,6615,387521,1051,23394,27304,8537,5203,200232,56937,51497,1908,10388,60437,6874,5688,26164,3911,55257,1299,54915,55738,79144,100505771,51750,10139,57473,6919,10287,4987,198437,55251,23308,8204,29761,1525,10950,54149,54072,54148,522,2551,9510,29104,26046,10069,10600,10694,7074,54069,59271,94104,10215,116448,3455,3460,757,2618,29980,539,1827,54093,873,3141,53820,51227,3763,2078,3150,5121,1826,25825,7113,9619,7033,54020,4731,5316,23076,8566,8568,56894,7109,7226,7327,754,23275,80781,10841,4047,8888,54059,5116,23181,6285,387590,100996342,27443,23786,637,57553,25787,8220,6576,7290,7122,54487,5902,85359,7625,91179,84222,101928891,80764,9127,150223,23753,140883,91227,2781,91316,7621,400916,4282,1652,2687,23384,85379,1415,91353,100507599,8459,1414,150274,7494,25807,4744,55954,84164,8897,10291,550631,51537,9514,6948,23762,6525,140606,27124,3985,9814,10739,6527,25793,10042,3162,4174,23551,80831,80833,4627,8664,10369,5816,7263,4357,79734,114904,4242,11135,26088,11078,85377,5435,6663,80115,8398,25829,10521,25777,10454,468,91582,8911,9978,150356,27254,4809,79640,150365,79879,440829,115650,4668,91689,102723775,253190,53947,26286,27349,706,758,29780,400931,55687,25771,23774,400935,83642,85378,83933,23654,9701,55586,91289,1890,2952,6419,2917,29995,9901,25917,64419,151835,7862,10474,285367,78987,285368,55831,2177,3656,51738,491,9686,23609,5894,23225,79188,7508,6533,80852,51244,7182,23473,131965,26061,686,117248,131096,79750,9975,55768,54995,152110,7048,114884,2720,10491,7342,23122,10777,9209,3680,30,9942,199223,64651,4336,956,285267,253639,285268,54986,51188,4820,57467,1238,389114,54861,51099,7584,91392,56992,7123,1232,5745,151903,29072,64147,22937,6599,4134,5364,79714,11277,5210,1294,7384,65010,1951,51517,51447,5576,54681,55152,25915,54870,375341,2876,387,275,4485,7318,10293,10180,10181,10991,7869,7866,8692,11186,10641,11068,9254,7873,9730,23132,118442,57060,1849,25886,11344,25981,55193,28972,3700,91869,7086,55802,776,58515,55799,26059,285331,201625,201627,2317,57406,54899,200844,6314,9223,285203,7110,23150,4286,27086,23429,151987,55096,23024,100131827,6092,253559,100846978,25978,3355,285237,5627,200894,415117,63899,131544,56650,1371,10402,131566,1295,55773,348801,10342,57337,27107,79598,91775,64332,214,344595,56987,961,55081,84666,55347,29114,55032,25871,152185,80218,57577,79691,55254,56983,51300,51365,64091,10063,89876,116064,11167,3081,51725,3059,131076,54625,79663,54437,10954,201562,4638,64770,84561,8723,79364,166012,80325,29927,8607,90246,6184,7879,79825,57461,22820,56941,55764,23129,23023,7200,131873,30849,27032,28990,131034,23317,51554,79876,7018,51421,80254,5523,51163,347736,5291,668,56945,9276,55186,92370,9616,256356,545,344838,100289361,23350,9435,285195,5352,6596,116441,4071,51122,11342,9819,83939,6478,116931,29909,4154,170506,57018,5806,51319,56925,64747,654502,10051,286827,165679,22865,590,151790,2122,7095,80012,5584,6498,5010,57709,200916,5337,86,57129,8975,51555,151613,23200,54800,79929,10057,1857,90113,10195,94032,131408,1181,8646,2049,9175,90407,1608,1427,55171,1974,55214,344901,152137,4976,3280,93109,55341,131583,5504,347,200958,348793,5062,1739,84223,6165,255403,5158,100129917,1609,3425,10460,7469,401115,10608,57732,8603,79155,118,2868,3064,6002,166793,27065,53407,54360,257236,93624,80273,94031,8532,9948,9957,57545,26234,5860,51056,54876,9353,10891,1665,55203,51091,29945,23231,116984,55276,23216,10744,7096,5981,11019,201895,344967,55728,323,22998,55161,10396,386617,132789,57606,285527,54940,132299,152579,81608,79644,55858,55763,10606,84273,2044,1060,55236,91746,22902,10886,213,6372,685,25849,152815,8999,419,53371,339965,10983,152559,118429,56978,5593,3184,9987,79966,79725,27235,113510,84803,1040,4299,51170,6696,5311,9429,55008,8916,166815,56916,27306,10611,8633,5910,23173,93587,51705,5530,90024,4790,4126,255743,9061,51176,84570,10427,79071,132720,55435,80216,7368,133022,645455,729218,57721,401152,645513,4085,79625,79931,308,132332,100192379,7222,84162,729338,256471,55132,10424,132320,132321,54510,1998,4717,80854,4258,55534,1047,27309,3600,84640,2549,8467,64399,6059,1909,90826,79658,152503,23321,285533,6423,1519,55314,55319,152756,2713,7092,50859,4750,1182,54969,9848,51809,9464,26269,80817,140458,60559,175,80014,60684,56977,133121,836,201973,79682,2180,291,353322,55325,7098,105377617,2483,100419743,133957,6389,79844,65980,81037,64979,134111,54888,4552,100505806,134147,83853,90268,56172,23194,1010,1004,153657,55299,134218,6502,25836,55100,2668,2533,1601,730,285636,26272,100129792,6414,100132356,7690,167359,64417,348980,133418,79668,3673,4724,112574,10309,23517,8611,153129,3572,4214,133383,166968,79993,91942,57688,27292,100130733,401190,64105,23398,55914,92259,202243,102157402,5884,100506658,653238,653188,441081,4671,64087,23107,79810,167465,134285,2297,84135,26049,51301,84327,8546,411,202333,256987,644936,441089,9765,167555,1719,5924,84240,7518,10085,5921,153396,4208,731157,116068,83989,153642,2745,202299,22936,51752,55781,1105,100289230,100133050,7903,54826,23262,9366,4124,64848,5229,153733,51014,9140,57556,285605,25816,3295,51334,94033,28966,1456,57507,65983,51808,84466,133619,6558,28965,51735,6584,134549,116842,54819,56951,23338,134553,79770,84105,4090,389332,10949,9499,27039,51306,10902,1495,641700,1839,83697,929,55374,4695,3550,54853,23438,56147,56143,57717,56122,8641,56098,8841,285613,51294,2246,153768,153770,10915,81545,79628,22885,134265,134266,78991,1452,389337,133522,1436,815,6949,972,3340,55696,26112,2760,6678,475,10827,10826,25929,29093,84868,8728,134510,114825,9232,2561,2566,54908,64901,8817,285590,1843,57222,662,8614,1812,94081,3274,100996385,192286,1212,22838,6620,253314,26262,51720,10960,54540,11285,202181,23138,85007,57396,6940,80108,9794,8878,51149,55819,255426,92304,4245,153579,84851,56940,55770,135458,94234,2295,2296,340156,56897,1992,5269,401232,221749,8899,9425,10799,1832,51000,51522,221711,1906,10048,3720,2766,51439,9972,63971,154141,401237,140767,57380,2822,51053,11118,10385,11119,10384,11120,29777,79692,100270746,10279,80345,7745,651302,7746,7741,222696,114821,4340,54435,30834,414777,56658,80742,5514,11270,9656,10211,780,2968,57176,54535,4277,4795,7940,7917,57827,7918,80741,1192,3305,3303,4758,10919,629,7936,1797,1388,80863,9374,10554,177,4855,56244,5696,6890,5698,6046,1302,6257,7922,6015,6293,8705,10471,5252,51596,578,3710,117283,221496,6882,23294,7629,50619,5467,2178,2289,6732,116369,1026,221477,221476,5292,221468,154467,221458,23500,4337,57497,4800,221442,54209,116113,7942,100188893,9477,896,129685,55173,55809,23304,6903,441150,10695,5190,5528,9820,89953,6722,401262,89845,93643,57510,55362,347734,988,8464,860,22875,10231,9481,221400,221395,27242,442213,55166,4172,9697,28978,2729,55227,667,5558,375513,202559,441155,55788,1310,57579,135152,115004,26503,27145,26054,4646,134728,9324,5238,9892,134701,51167,112609,22832,57231,23036,375519,10559,57038,51465,60468,79694,23376,114792,5454,26235,51805,11149,9474,84816,246269,221264,23097,262,91749,5980,51175,3910,3066,222537,2444,221294,51389,285761,222553,25842,5570,154215,23493,60487,81847,55862,387357,93663,84456,9439,643854,8875,2070,6446,64577,10767,54806,27115,9053,3459,23593,10370,51534,3097,51390,134637,8504,2519,84946,5325,83443,7402,84085,116254,11104,9113,348995,80328,57621,54516,154043,22828,26230,51106,57492,729515,79683,51429,8871,6648,29074,3482,5340,56895,9444,285800,113402,51660,6196,7058,55274,55780,28514,84498,5689,6908,5134,5575,54919,51608,11033,84310,54905,2852,84262,8379,4521,221935,221937,441191,60,6624,51622,5395,7965,9265,84792,55146,79034,7559,221960,56913,729852,113263,3382,4697,221981,54664,221806,85477,25928,27075,23161,7291,221830,256130,3696,6671,55536,256227,54543,10643,29896,1197,340277,56164,4852,1687,9603,11335,3200,11112,9586,1124,84725,222166,358,5137,100129460,441208,25948,51251,27241,554236,64224,100506725,80820,54443,313,54749,11281,8621,3624,64983,64951,55665,51619,28988,5224,5425,23386,29881,222068,4967,5814,285958,23148,10268,107,3486,168448,375567,222008,23480,360132,349075,51373,25870,51142,51427,7697,285905,2990,285908,154881,64940,441250,155370,9883,260294,55695,9031,114049,155368,84163,442582,654817,3092,222183,7784,113878,57639,10875,54103,222194,2770,10512,9723,10371,2913,222223,9988,5243,154661,219557,79846,5218,7978,10142,889,54467,57798,5189,84060,1021,219285,10282,1278,8910,5166,10165,57001,8295,10552,10898,221786,79027,89122,563,7586,7589,7551,10980,4176,9179,255374,389541,79690,221914,441272,29992,55063,221908,402573,81628,222950,26261,64598,7036,51412,56996,8985,10467,51024,1523,54784,222229,5439,10234,222236,100129424,5701,55904,54517,222255,222256,6856,10135,26959,168451,4189,54674,64418,401397,93986,22797,4233,83992,51691,10157,93664,8976,730130,2861,25913,79571,381,27044,55131,29923,64753,2318,407835,100287482,7328,51530,84928,95681,5420,91584,84912,669,55281,29062,647087,64764,8805,64761,80853,84255,23608,6742,50832,89883,7791,2041,442361,135941,2146,9601,155060,79970,168544,285971,55303,474344,3757,11194,6522,10922,51667,58508,22976,3638,285888,57488,7434,644128,2055,9639,64478,79648,285,441317,90459,79660,8658,101929229,83650,252969,2222,57604,10395,51201,137492,57509,10361,8822,55806,80346,203190,649,10174,64236,57805,23221,8797,389641,91782,4017,51312,10863,8756,80005,665,81551,23087,2137,55756,23303,2936,3084,84549,80185,79845,137970,83877,8754,79698,51125,137964,286,7994,5327,2339,389652,23514,5591,54212,9705,9821,29088,79145,5179,6386,8439,5862,444,27319,9420,55156,5150,80124,56260,23678,79848,10565,80243,116328,23471,51110,55284,79752,85444,760,4325,734,4683,51633,54704,2669,25962,286148,55656,9134,94241,51001,10404,85453,55353,4147,6156,203111,10940,116039,8323,115908,284,340419,3646,9694,56943,9166,84294,2131,5168,6873,79075,64798,27085,84933,55093,114907,4715,9788,9897,114,10397,57623,54108,27161,22898,57210,389690,203062,8629,51337,8581,338328,2738,79943,93100,1936,84948,100130274,23513,340371,1537,340390,727957,642658,83482,26233,203054,29894,51160,80728,6132,7553,28991,100287171,81704,23189,10655,6595,7436,169522,10171,3717,29126,79956,23081,90871,5789,7306,286343,8777,4781,158326,158219,203238,54875,10670,54801,54914,55958,1029,79886,9373,79817,203228,158038,10210,138474,401498,55234,364,54926,25853,318,84688,3590,10850,730098,25822,7415,10497,9853,203260,7094,10488,4882,84681,152007,1211,9380,9925,51010,92014,6461,219,100289137,253650,158228,79937,220869,387628,203274,642236,100131997,8395,9414,23137,687,80036,51104,7763,301,6096,140803,653162,29968,7091,257019,29979,55582,3190,4915,60560,81689,2619,1514,158046,79048,10507,10912,54769,549,55035,100128361,84270,4814,65268,5253,138639,84641,3293,11046,8555,84278,1515,23424,55357,9568,79695,10952,55014,23071,27130,54886,570,54534,7743,23446,83856,2218,6887,55151,58499,9314,79987,4593,1902,158399,22949,548645,2790,7357,401548,7539,100128385,1318,23307,210,54107,5004,25861,9550,203197,23245,22954,1620,26147,7185,11064,2934,158135,92399,10773,286204,169611,11224,2800,286205,5537,26130,5090,89853,23099,403341,23452,84253,90678,10044,2356,2022,8818,80142,79095,51117,81605,51148,4957,2733,89891,6418,2021,883,84895,414318,100506190,51759,23048,8939,25,10319,83543,10585,9442,64794,158067,5900,6837,6834,11093,11182,8019,1289,10439,402381,57582,169714,728489,64170,56623,4851,51162,84973,389812,85014,55684,8721,7186,5730,286257,9022,20,401563,2529,91373,11253,29952,8636,286262,727800,375791,54863,441478,10811,375775,92715,116225,774,389834,28227,293,8226,412,26609,51480,6907,55841,10943,9367,8481,54960,2187,158747,8544,8233,56474,6792,5256,30011,1964,23676,404281,6611,80311,1968,11141,1756,5638,1536,54880,100132831,1654,641339,54539,8552,6853,5199,8409,7569,57232,6758,92745,10682,5935,7454,10013,10084,56850,4007,778,89801,85417,57477,54328,8242,8243,3028,23133,54954,65267,90121,54552,81887,4478,367,9754,1896,2705,9203,26548,6872,8473,93953,53344,7503,554203,51132,22,158866,51260,84061,51616,9452,6451,5456,56062,140886,27328,94121,1478,79979,1821,2717,54470,84460,140597,158931,11013,64860,90843,56849,51186,142684,9643,5354,286527,139231,26280,54885,55285,84443,56156,5716,1287,139818,3597,10857,203427,63932,7319,55922,7737,79576,3920,29071,57187,10735,51114,2000,9131,9363,347468,55796,347475,7626,9459,2258,4168,286410,139065,389898,2332,2334,389903,158511,4105,29944,84968,633,1852,5365,26576,3421,8277,26778,6901,9130,8266,8273,60343,2539,1736,8263,100272147,7411,6845,3581,64109,1438,3563,8623,7544,83259,352887,64595,8653,7404,9087,246126,8284,114758
Brain_25	Brain_25	Glasser Brain Parcellation	2579	FALSE	FALSE	729737,79854,643837,26155,219293,728642,6497,261734,387509,9903,100505887,9341,54206,80045,80176,5293,116362,23435,10459,4524,4878,943,55187,343069,7799,55092,11330,23341,23013,54455,114819,55672,84809,23065,5322,10236,55616,3399,6135,6924,10772,90529,10250,164091,149420,64793,8547,199870,54797,65979,6429,3061,8073,10657,65108,653121,149076,1912,26523,55700,9967,79753,54933,643314,64744,2981,64175,374969,6513,4352,266675,57643,400752,10420,25974,4678,10103,148932,9813,2301,1031,2060,84950,348378,79699,148979,115353,127428,23648,374977,25973,114803,83941,84938,27022,23421,5142,84251,200132,57708,55631,34,26289,374986,117178,494115,284695,84146,79871,7813,6125,25950,55119,22911,84722,343263,284612,257,3737,55791,128338,3752,260425,56944,126868,476,965,3158,767846,653505,647135,5565,9557,56957,11311,51107,9129,1513,388695,8394,23126,11189,254910,353145,353144,388699,353141,353140,353139,353131,448835,6698,6704,6279,26097,65123,7170,9898,57198,10067,100129405,54856,22889,9181,9673,79957,4209,1382,51093,3068,9047,360155,56833,89886,50717,1314,57823,4063,5202,27005,6391,8490,54499,57645,92241,23432,1805,79100,23215,7292,60674,27,163590,3915,23057,23127,6045,81627,10625,343450,140609,23528,91156,4660,148709,8497,4656,134,4608,84919,5287,388730,254428,5208,5362,56256,91548,25896,26750,7042,64853,441124,23219,80232,6726,29920,142,3707,375,5867,79605,79573,128061,7257,148641,388753,9804,4548,6262,8564,1122,200150,200159,388759,114548,127623,441932,80851,10276,3601,8872,57118,22929,64421,414149,100192204,221079,8028,57584,10730,57608,55149,3799,80314,8453,399744,84856,100129482,53828,10151,643236,11067,79290,728407,399761,5599,100652748,23283,11130,728640,100507008,84457,22891,84890,29119,347731,64081,3189,80312,55749,219736,50674,51008,54788,317662,310,8509,142891,414243,219654,143244,653509,387695,2894,142913,100144748,3988,3433,24138,84333,143282,9044,3416,118924,23232,54619,93377,84458,23401,64210,3257,101927278,23268,9033,25956,56652,79955,81855,6468,5309,729020,84108,22984,9644,119391,114815,120,4601,10285,64429,103344931,374354,56165,26033,2018,8661,2869,55717,10579,340784,3167,4942,9679,1793,387723,119437,55844,282973,147199,283229,4586,1850,1509,7054,10078,29850,5003,7262,4676,55128,3043,3047,341276,8495,8665,7275,79608,7702,272,55742,406,5682,10819,6207,10553,159963,120534,4076,79899,8539,55761,120071,51317,1132,55626,55709,23360,283116,51075,80829,23220,219988,27339,747,2495,3619,4250,7356,6094,23193,80789,751071,26580,25923,65998,23769,26472,5837,7536,283130,378938,10089,5970,10072,582,10432,5936,83759,6199,5790,390212,51475,100505621,53838,116512,26579,2248,8500,10068,3636,89849,9873,9828,84957,23201,58473,51642,51287,80227,254225,10825,80168,7405,192134,79731,100506282,8726,8587,57093,9440,154810,55693,10929,79780,84437,5450,55216,9183,57646,4837,84811,9159,257160,23621,6327,916,6230,1798,23650,23365,7753,84897,63876,9638,6484,84623,9743,440072,29068,50863,23310,27034,6539,65125,79602,654429,928,55200,7132,55080,1108,171017,196500,8079,5763,1822,715,51279,5830,79923,719,50856,144568,1911,3823,3822,3821,55110,259295,100129361,5542,440084,2120,118426,80824,1389,1027,4256,51071,79785,54477,6579,80763,3764,26127,51768,8496,387849,55297,441631,120892,10138,121274,23519,54934,904,112,5571,50846,7846,84790,10024,79962,57701,362,6602,57609,25840,81566,7024,341405,26628,3891,3850,23371,8086,54458,5094,11016,57658,100240735,3178,29095,64375,6601,93058,8914,9880,23306,6778,22864,3798,9194,9958,23041,57460,51643,92797,55508,8089,144453,196441,55266,552889,11010,4673,23390,4659,282809,7181,100132594,2004,55592,64431,79023,728739,89910,4938,387885,80024,9904,23389,55884,51347,5564,92558,23409,84274,51367,64897,84876,144404,605,11066,57696,144348,114795,2054,6433,57666,22953,2802,100289635,647589,10284,542767,143,55835,9818,6049,10810,51082,219409,646625,255967,23281,90634,5994,122011,51569,80209,387921,144811,26747,283514,23091,55270,81602,57213,145165,79621,283491,10464,1638,337867,5095,87769,84899,55739,3621,55608,23263,55208,55002,65110,283489,123103,55644,90809,11198,9878,5018,9056,60686,23428,25983,85446,10379,56413,57523,23351,2999,58533,11177,84684,5083,8487,4253,23116,2287,55320,6235,6166,5427,382,6655,79944,114088,5732,57544,283554,80821,1033,23034,55451,4331,57570,5529,2530,51109,2079,55333,22990,8110,8650,4053,1743,91754,7043,23357,29954,63894,22938,57143,2957,23768,54207,90141,55775,440193,9950,3705,341947,161176,9623,55102,7443,84193,8788,5527,91833,55778,4140,3831,26153,23241,440248,283796,7337,440253,321,26082,22909,161725,26585,161742,90427,388115,27079,55177,54617,23168,30844,255252,4130,1159,84978,100419583,80031,50804,2200,2553,5597,10681,100129973,9488,283659,79811,54778,27023,54832,388125,255180,83660,283807,8925,79856,53944,23060,348093,10845,57722,9187,84465,6124,197021,145853,8125,145694,3671,64220,8482,1544,57184,653641,1464,161753,100128285,123591,84894,646938,10933,9915,57214,6218,100505616,123720,9455,6457,4828,11214,64963,8800,56964,23766,342132,91433,9055,8128,100507217,56963,91947,123355,145748,4350,3040,3039,4833,9727,6650,146330,10232,9742,57585,90861,90850,283869,1775,5170,645644,7760,197350,10127,91151,54925,7727,197358,1387,115,114990,23295,440335,79641,29855,9717,56052,780776,8651,8303,55313,2072,23042,255027,23049,9738,400506,55623,29904,57478,56061,5347,5930,55114,100128079,1201,246778,79874,84901,9961,253982,8479,5531,10421,197407,146540,115509,64319,730183,1489,80270,9726,2521,6524,124411,729264,104644205,23090,124460,6299,10265,84290,84166,5432,221188,57567,29070,1014,653319,1874,6553,25894,1506,54921,7014,10725,118460,55308,10164,9798,9785,5713,440348,1504,10428,4166,11345,56942,55839,2653,23417,654780,23199,2300,79791,8140,84627,124245,9780,197320,29123,92822,84501,79007,653486,359845,55275,124935,79066,23108,8386,8387,7442,3682,55421,84254,23140,124936,201305,124976,388323,5216,9552,10749,7775,9098,56919,79003,23399,57659,5430,6665,118432,54785,9212,5198,6154,643904,23533,124739,8522,9955,54902,9487,201161,388341,96597,201163,10743,140771,91647,125170,140775,6470,220594,125206,7732,224,23326,3768,440419,4843,23615,9618,57532,124930,84081,642,79736,84282,4763,64149,4642,124912,124842,10693,91603,5892,146861,8148,9326,79893,6871,11056,440435,30837,80725,4302,54883,782,51755,55876,5709,22794,5914,10209,2520,60681,7266,2648,5878,84514,29893,10266,8639,146923,3430,672,1659,4356,107546764,92579,92591,79089,7343,51629,23131,51751,10614,9842,51326,4137,246744,9520,9755,6668,84366,10481,65264,6442,55379,1101,91369,9043,51096,3131,8161,124540,140735,124538,348235,55771,284161,51136,342538,440452,339175,26115,1636,92335,1442,6329,11232,2186,284018,100499466,55062,10349,23461,201266,350383,10871,9368,23163,57513,85451,91107,5635,105274304,146664,9489,84733,8535,125058,57521,9625,124565,284185,284186,83882,64118,284001,2837,79701,56270,494514,7050,339290,7541,91133,23255,3613,55125,753,125228,8731,440482,6093,114876,284252,441818,84307,252884,125476,55197,29906,83473,4092,6139,10449,4152,4200,1630,8932,2235,2531,5271,9306,1528,55628,284451,84634,26528,6209,126520,148229,113177,115196,8698,4782,83475,58509,9546,1938,56961,10036,55527,148066,9667,163154,2525,828,8498,4298,92359,79230,23370,92960,126006,339390,10332,4670,284383,26648,10781,54811,54850,50509,25959,2057,57139,1995,90589,163051,163050,57474,4125,84292,79002,10661,4784,773,84245,79173,90378,5585,5731,85360,79852,26538,284433,9441,4650,29086,57719,84705,79709,23149,6142,27106,54858,170463,1311,54815,9170,57130,7608,81931,664701,100129842,7617,7639,170959,148203,353088,7594,7757,163223,100287226,57615,7652,646864,388523,440519,100132815,171392,730087,342865,390916,79047,84306,284402,2864,93099,5438,826,1346,100506930,57677,644189,163081,342892,163087,84503,390927,23094,399473,115727,81,4793,342898,282616,57622,55095,4294,208,29946,6626,1555,11100,374907,63946,973,5452,2077,342909,7770,7733,125931,10452,1209,5971,284352,388552,1158,10848,80207,2696,23403,1760,388555,64344,5739,6510,10055,84215,30846,374920,93233,2906,3770,114783,54854,126147,2512,2997,3972,6625,951,27120,2323,80199,79784,5424,112703,284365,284366,4818,946,147650,65251,284371,147657,400713,55762,7696,55769,162967,90338,79788,390963,170958,126017,59284,59283,441864,126014,4849,114823,11006,5794,84446,284417,27338,79763,147808,388566,23619,162972,348327,90233,7710,84914,147687,7694,79673,10782,7554,105372480,9040,440570,102800314,3398,9270,79954,9475,1876,1653,151449,388931,1838,85465,60509,285126,79635,9913,2355,151056,25780,25940,9637,6801,151393,1545,64225,6432,80745,165140,10128,5495,90423,9655,57217,80204,129285,56969,6233,7444,9736,5013,27302,56287,84168,307,4084,54980,7072,6637,113419,400961,56603,2016,150726,1716,7841,1496,4144,129303,388969,55037,7844,64795,925,55683,26504,54910,51252,10120,728537,11320,51601,129531,51263,9669,11138,9448,6549,9648,3987,5903,344558,8886,54520,23332,84365,2840,55339,5433,83607,9394,91409,205147,130074,23518,339745,26122,3800,151188,56475,114805,57471,8502,151258,9360,130507,79828,9541,79634,3235,401022,220988,8575,151126,57703,142679,116093,94101,100131211,4664,57520,23451,23314,4709,66008,55437,151254,10152,100329109,8745,1385,200576,6168,105373876,151306,57695,151300,151295,8576,3300,29926,1286,151473,165100,64708,646960,25791,151507,116987,1293,79083,643387,9759,4705,150678,150677,23192,1841,129807,285093,140680,6666,85508,113278,9751,79175,128653,2797,22888,1059,54498,146,9770,643406,84515,631,54453,51126,3642,57186,3170,149934,245929,598,140706,9777,5326,9139,170487,128866,22913,58476,2686,26133,55245,51230,2036,5933,140699,56259,58490,388796,26051,5335,128488,6407,51604,140832,140686,90204,4318,958,63916,7686,55713,23613,6780,57169,3745,9334,23315,9825,387521,5770,8537,8675,116154,26039,81928,11054,1299,10732,11083,54994,63910,1137,54923,7165,4661,23308,5822,284836,7179,391267,387486,10600,9875,116448,3455,54102,873,23515,6493,1859,2114,81543,7327,3689,1291,4047,54058,6285,150160,23765,27439,27440,57553,55670,2679,9993,128977,7353,23119,23759,7441,3543,150248,23523,83606,85379,1417,91353,89781,11200,4771,29796,3976,85371,23598,56478,9681,10739,8224,104310353,80830,80832,8542,4627,6753,79159,3761,11015,10521,9567,23466,6122,4248,2033,23264,79640,84247,112885,7380,23151,23774,415116,3708,8553,9901,8536,132014,2177,3656,491,10533,9686,80746,55287,23066,23225,79885,152273,64145,23180,7324,6138,5915,10491,7342,10015,9881,339883,10217,9943,9941,165904,3921,4336,10289,9045,7433,92999,100506243,353274,55888,285349,10803,79443,2829,1234,29122,4634,23218,54859,6599,788,10425,22973,64925,375341,1605,4486,1154,7867,1795,10039,54106,132158,55193,6787,91869,26059,26060,201626,2317,80145,9861,115286,4286,317649,23024,107986100,8545,415117,26341,10402,57092,868,64422,151887,205717,54762,8702,2932,165829,116064,286676,942,8997,7707,28999,5361,166348,60678,2815,57461,22820,8930,6010,729375,131870,6259,105374119,92369,253461,5922,54464,9435,5352,5359,5217,9819,27230,83939,51714,29909,10051,3840,151742,22865,100128164,2693,79718,131118,54165,56922,54800,55689,10057,5437,64110,285382,6434,1427,197,3556,1370,347,200958,4585,375387,1739,100129516,9711,152687,654254,170960,92305,7468,57732,6047,8603,6286,114932,27201,259282,26234,202018,5860,51056,80306,27146,133015,29063,3516,439933,51088,6133,2557,57606,23142,64854,57291,402176,5156,132949,57050,1633,5473,6374,9908,53371,901,246175,58478,23001,57563,53343,126,4790,7323,27068,9255,10692,80216,55345,9871,401149,79931,80167,55132,1998,80854,10393,55751,10586,6189,729830,5356,23520,11275,84869,57630,51166,51809,8819,60559,133121,55325,55722,11076,10723,340024,6531,84246,134111,651746,1501,90268,54463,1004,23037,4883,5810,3575,105374727,253260,345557,285636,389289,3670,11082,133383,1161,100130733,80006,54557,55914,653238,115548,51426,2150,256987,4437,83734,6228,92270,55338,153364,202299,100289230,100133050,1946,4124,134430,134429,167227,1657,51334,133923,28966,93166,728637,23305,10111,5515,9879,4762,26249,9499,8382,10112,51780,3313,51247,7322,9542,5813,492311,54882,10307,373863,56134,56129,57717,56124,56122,54660,56098,1729,729080,2246,2908,153770,54439,5521,9832,84651,3360,389337,5159,6534,815,6208,134466,309,2760,206358,9337,8728,153830,134492,23291,6793,80315,57179,22838,54825,253314,51720,23567,53917,80758,54732,285596,5626,117608,30832,3187,9945,4245,90933,56940,8737,404220,57128,83732,23408,9972,7913,7738,7746,64288,729583,26531,442194,26716,116511,340198,6992,10107,89870,56658,2794,9656,1041,10866,7124,7916,57819,4758,717,7148,63943,56244,5698,1302,6015,6222,9278,221504,578,3159,7005,1432,285848,221472,221458,23500,4800,340205,9436,29964,25862,2979,171558,84630,10864,401262,5429,55168,101929726,441151,23607,114327,26268,389400,57691,26036,106660612,202559,79627,56479,83699,7162,134701,4907,154313,25957,389421,11149,57673,28962,23097,10758,2534,222537,29940,7259,57120,254394,3298,51020,387104,9465,6206,54806,9053,57221,85021,58527,4829,7957,257218,389432,10090,9113,80329,646024,57480,26271,26034,22828,51429,56995,202459,83861,729603,6581,3834,168002,387263,6908,90639,90637,7975,392617,29886,23288,2768,221937,55698,57786,51622,5879,54753,221960,2115,1607,196,221823,101927811,9771,256227,84668,56164,9586,9865,222166,441212,6100,101930085,9844,84820,58498,2645,83637,5478,1644,23242,908,25870,401357,643955,730291,728927,641746,7697,10793,168374,643253,285908,51119,155370,9031,9275,1365,3984,7458,7461,9569,100133091,57639,57157,9863,222223,442523,261729,257415,1021,51666,4885,221785,4176,6878,245812,221914,10734,79037,55063,56257,3268,64598,51593,402682,81844,1174,375607,24146,51024,222236,349152,375612,60561,1738,9732,11179,4233,10447,5803,79571,64101,55798,402483,57464,136259,340351,254048,154791,28996,27147,100507421,55503,135927,89883,373156,9715,100507507,7988,100289678,27153,79970,643641,136371,100128822,100286906,155435,26260,9228,2055,9639,79648,286046,613209,100506990,101929066,55790,11178,55806,6440,661,1960,203069,5520,1808,23303,80139,9530,23259,54904,286140,6867,59339,51125,5327,114926,55145,81790,2339,5591,6591,4342,137886,55636,5150,23212,10499,619279,650747,389677,157657,92140,79815,3788,7071,79870,84955,27012,7227,441376,90390,401474,64798,11244,51105,10397,57623,27161,5747,101928087,8629,8581,79943,389692,642475,9831,286075,8694,83482,340393,2875,57589,23081,286343,8777,4781,340481,389705,92949,54801,123,1029,286319,100129250,4799,55833,25853,1271,10280,2592,80256,158381,51754,881,158234,654466,216,6096,140803,138199,26578,158471,2776,7088,23287,158046,53358,1164,10507,158314,64768,83744,445577,5253,138639,84641,340508,101926917,7507,10541,203286,7743,5535,8518,5774,79987,1902,58493,401548,7539,100128385,246184,1955,26190,81571,55342,7633,158248,27433,1025,102723566,27090,138429,399665,203245,114789,2801,26995,51117,6418,57171,5524,389792,375759,27348,23048,23413,23404,10319,83543,286336,23064,9329,9328,5900,6838,6130,389827,8019,1289,10439,90120,23203,56623,101928483,401562,954,2902,389816,286262,27158,79813,8227,357,10943,9758,7114,2187,94056,55787,30011,51360,404281,347442,2710,53940,6103,58526,100132831,7403,9767,5127,7712,369,5935,7030,4007,23096,158787,23133,212,158586,23229,55906,81887,27112,5030,29934,4303,9968,8473,340526,5303,441531,254065,100131816,56062,29935,6173,100131755,51566,56000,340543,142684,401612,92129,11043,115201,23630,91851,79868,154796,5358,65109,29071,2892,10735,9363,139760,3547,389895,6658,3423,100130935,4105,50814,92002,6535,100996465,8269,4204,2010,6134,2539,5616,8287,22829,83869,286554,8284,100533178
Brain_26	Brain_26	Glasser Brain Parcellation	3104	FALSE	FALSE	84069,84808,80772,81669,55052,219293,984,11079,5192,8764,63976,127262,7161,8514,83715,80835,6518,80045,9563,84275,56998,84328,5226,378708,1325,6723,943,9249,126767,343069,126755,10630,7799,79814,54751,440567,100132147,9696,6390,8659,51154,246181,22977,8574,23252,163933,65018,2046,712,713,6135,1269,56181,64793,83442,1043,2827,115273,6883,7805,9672,2170,200081,84734,65108,339487,127550,2701,113444,6421,127703,27095,79729,64960,284656,5453,4725,10269,64744,127396,200172,22955,284716,84217,79717,4904,9048,8704,79033,8891,400752,25974,3652,7388,148932,64756,1579,6886,51727,388630,79656,63950,1031,26994,22996,2060,114883,4898,51253,26027,374977,1718,1600,115209,3725,83941,163782,27022,5236,57685,55225,79819,1647,79971,11147,1429,431707,34,11080,2787,84144,148423,23576,255631,51100,9653,339524,8543,56267,729930,7049,284697,79871,6125,1810,2730,5825,1629,8634,8556,148867,118427,1301,648740,6884,5686,2946,2944,10768,10542,3738,79961,515,5906,26191,56944,148281,10286,965,3158,653505,2210,647121,9939,100132406,200030,9900,81611,51107,79630,54460,80222,2029,1520,10962,79626,5710,81609,11022,6097,6282,54544,353145,353144,388699,353134,353131,448835,6698,6704,6279,140576,6284,6271,9909,5872,25912,126668,1141,80308,51043,10712,2224,23623,7818,6016,56893,79957,128229,4209,164118,54865,63827,79590,3068,9047,360155,4332,56833,477,480,8832,57823,4063,51506,4720,2207,84134,4359,2212,3310,2214,641311,25903,127933,5999,8490,4259,223,9019,25874,79100,481,8548,22920,5396,55157,27101,9917,7827,284648,23127,81627,101929120,64407,5996,51022,2848,647219,5317,7139,25802,10440,127833,148709,5877,92703,4656,1116,6635,55220,8934,947,642587,50486,80342,55733,7188,84791,55509,56950,1063,3776,7042,127018,55532,55699,25782,64853,55061,824,7159,149111,127602,55740,6726,163859,83881,3707,5664,116841,2987,200205,149603,5867,58,101927532,2590,64801,149373,7257,84284,388753,23029,9453,128178,3964,100130331,64388,2271,8564,10806,84288,51097,7678,127623,441932,25893,391196,254879,401994,646627,10771,23560,3422,5214,10531,1645,8644,1109,810,2665,509,10659,9712,8872,55691,414149,8516,80013,6251,7431,10529,22921,219670,53904,2572,54518,10730,91452,51322,84569,3688,8829,1390,84856,6387,79290,100287932,2662,196740,1103,56624,653308,55847,7321,29119,5552,9559,50674,219743,56681,27143,5033,132,7417,84858,6229,219654,219348,84332,27069,92211,54462,94233,6623,643418,9023,3363,10556,5507,118924,9211,266971,387707,29760,118788,23223,5223,101927278,60495,2805,51076,282991,90271,4714,81621,25911,5309,5662,79176,403,1586,84833,255022,79991,92482,143187,3983,142940,259217,57698,2018,119559,10935,6001,6144,5654,340784,2849,51363,64077,23172,7390,92565,5791,10539,256536,664,3632,1892,93426,147199,10581,8519,10410,3265,51286,4588,4586,54472,1509,5003,5002,7262,116969,3043,3047,340980,85363,160298,6609,26515,3611,6881,1200,144124,143425,8665,56673,56675,50862,55742,100506305,84280,796,55553,10819,26297,117196,2965,3939,3948,89797,203859,338645,63982,8424,91057,120526,5080,55346,283267,966,55226,25891,57689,51144,143678,90993,1132,9776,4607,5702,4722,23788,283116,441601,26338,5024,26519,9246,219541,219972,390197,390201,51338,58475,79080,220002,9066,9415,2495,80150,7356,6094,80789,9304,1351,84304,7423,2286,572,25824,10235,5837,113130,741,823,283130,9158,10992,254263,57124,65003,6712,5091,22992,156,57804,6199,390212,57010,9600,4723,81622,51083,1374,219927,116512,55199,220074,25906,2350,81570,84957,23201,58473,51287,80227,9789,10825,4135,192134,5058,282679,65987,9846,5547,338699,1740,84233,8587,120114,79101,4361,643037,57562,837,834,114769,440068,2977,55531,6588,399947,399948,1737,26521,6392,5805,9177,25996,5049,3587,6330,6327,915,9354,10632,51399,10525,283152,23650,2900,6309,3312,84897,54414,9638,114609,3762,440072,399979,27087,6539,6540,65125,23085,2288,57097,894,57103,4704,3736,55080,51258,5763,920,83461,8078,7167,10233,719,653113,144568,728715,9976,100506159,160364,23710,3822,255308,5544,5542,51729,440087,397,2059,4257,55885,728622,79785,3375,3945,3764,10060,55907,6660,586,8082,3709,9412,56938,55297,55711,83857,196394,121512,10059,10138,85437,51135,84216,91523,79657,5213,23519,377,7480,10376,7846,79962,65244,100335030,84070,23017,101927318,2819,113251,6334,60673,3887,3891,3850,196374,1975,121340,54458,11016,400043,23468,3678,9840,10220,6490,6171,23344,4637,6601,79035,283373,10330,5939,506,8608,4035,11247,56901,64333,1649,3798,10956,116986,9958,283349,23329,11197,84298,55801,5908,10576,196446,27345,29953,22822,4673,1466,6857,5074,4659,79611,25834,91298,4254,1634,8411,11163,28977,8738,51134,55967,100132594,2004,5250,4604,56994,121053,23479,338773,6404,326625,51699,160760,84329,8315,80724,217,10961,6128,22895,4938,113675,6910,643246,79794,84900,54997,55884,5037,26353,4440,1337,8683,84274,9478,9761,54509,51329,8099,387893,80212,144348,114795,92293,144423,11211,100996246,10284,374491,10810,2835,2971,219409,646625,2321,51371,171222,241,9201,8900,160851,94240,29103,7178,3936,220416,8803,55270,5925,2862,79621,83446,220115,10910,5100,27253,81624,283491,170622,5611,266722,8428,1880,5095,93081,8660,121793,390431,123103,6039,57447,51222,9878,26534,1603,9056,10419,5693,22985,55017,10901,80344,29082,4738,51292,5875,56413,4776,56948,387978,9472,112399,58533,283635,55012,5083,122553,6166,5427,145447,5732,5706,10979,1033,55860,5684,55451,26520,161291,57381,23224,91612,376267,1965,10490,51109,145226,55334,23508,83544,957,4329,646658,122961,8892,7043,10598,81892,1734,2957,90141,801,8111,4287,4707,64112,55148,341947,145270,866,5265,51218,100507043,51527,283598,64919,84193,283600,79104,5527,3320,51550,7187,388021,113146,256281,23241,9112,727764,123606,100506965,7337,26082,54893,57099,51234,70,723972,161635,10125,161835,5330,644844,643338,171177,11261,51332,55142,23582,27229,4130,8669,140691,26258,58472,399697,100306975,3067,29106,256586,29767,29766,4644,10776,440279,51187,145788,4734,374618,84952,145773,2958,27023,302,145741,255180,51065,4947,123263,8483,54878,8766,79719,5607,10116,10391,7090,55075,585,10021,1583,84993,4351,257364,92912,26263,2108,9051,10363,10518,23205,55466,10933,5923,597,9455,123207,53346,57188,9640,26589,3418,23766,56963,400456,196968,6627,100124412,51728,79622,3042,3040,3039,3049,398,4833,146330,113000,388199,8912,283951,23162,10101,81889,4716,64223,51005,5170,645644,79412,9088,146439,7760,84662,3163,79641,283953,18,4682,28955,5620,8303,2935,729978,123803,368,23204,51573,7369,57149,10261,7385,146177,4706,84516,10595,63928,5579,10368,100128079,6693,23475,253982,9344,51333,9274,54620,112755,6810,146547,3684,283933,124411,10294,81831,23090,113,29117,643802,64400,79068,10265,54947,84290,1066,11051,9688,84166,29070,1009,57546,1014,8996,283849,79767,29100,29109,9114,10204,5699,84138,79613,51388,80777,1728,118460,146433,3250,463,5713,197257,162239,283927,57687,56942,55839,2653,8139,10200,1012,3281,58189,9914,1327,100506581,81620,197322,124044,84501,10381,79007,653486,8447,9501,359845,55178,29928,7531,1398,5306,83547,727910,84981,55720,3682,124936,400569,58191,84225,388323,8402,5216,9552,23125,388324,10749,9135,84817,51003,433,1742,79142,51087,643664,5430,118432,242,6844,6154,643904,4628,9340,6341,644139,9912,60528,9955,4213,125150,388341,96597,23164,10400,79018,147166,125206,25979,3768,440419,23615,113235,230,9703,6147,2319,57649,51268,399687,84081,9527,2124,124912,146861,162394,55106,163,91608,79148,9326,79893,26574,31,6871,440435,57636,284106,782,94103,6605,125113,3881,3866,10209,2520,9001,47,3060,29893,27175,8506,8678,10197,8639,113277,379,1845,284067,23591,107546764,5697,162417,92579,92591,56970,51629,2896,10052,51751,10882,124783,201176,644172,162540,4905,9570,996,9755,51226,4779,8631,3217,10481,10241,11267,51225,5245,1748,201191,84687,51264,80221,55040,64847,91369,4830,56934,10040,1353,7706,51649,140735,124538,54894,4591,79665,51651,84669,342538,51204,5705,6329,92340,201283,5718,26207,3838,51321,5573,388419,350383,92736,10476,51081,57513,23558,6730,23265,114804,439921,147138,3959,64772,125058,55036,57674,284184,55666,339230,6182,396,5833,255275,201255,5881,5986,26502,64122,6904,81035,103910,91133,4729,10928,11031,8774,2774,3613,1149,10650,374860,6632,91768,147463,114876,59340,83539,147407,441818,100101467,2589,25941,6014,498,125336,84064,4087,4645,5596,83876,11201,80323,9480,90701,147372,220441,5055,54495,220164,147381,29090,55748,7776,440498,10907,284451,3004,610,55658,5064,1991,23526,513,399664,53615,10975,148229,83855,81926,113179,8175,4946,2788,2769,60680,284422,51588,5605,84699,84954,10036,10501,148066,2528,400673,4298,5623,79085,92359,79958,10382,718,56927,339390,10332,6370,4701,51129,4542,162993,51073,3386,125950,9545,1995,7620,284390,30000,54831,7001,1777,10661,342977,113230,5566,5585,10755,85360,10270,26993,11283,26538,4218,117286,26017,79086,55850,79629,79016,84705,376497,23025,3718,3780,5864,54858,1311,9454,53345,148113,51291,94039,7608,56242,664701,199777,170959,7594,163223,100287226,7652,100129543,7644,7386,342865,10775,8725,390916,85415,4037,64377,126374,5348,57817,2864,79713,4868,10870,7305,84964,5438,826,90522,199720,27335,126432,4793,10298,282617,57622,9535,55095,56891,163131,645,1555,558,11100,90324,593,374907,63946,973,478,27076,79177,126299,7769,7771,7772,125931,4059,57787,1158,6253,80207,2828,2696,147912,1762,339344,29998,6415,56344,374920,22900,3770,6820,54854,56848,284358,57664,114335,3270,2217,6237,58506,3276,11284,22809,6689,4606,284361,126119,50944,55554,5650,284366,43847,945,147645,2109,100049587,2357,284371,162963,84436,162967,79788,390963,126017,5582,59285,284415,126014,29844,3903,11006,79166,54776,7138,22870,84446,284417,6158,646643,163033,147808,338321,79149,388566,6795,388569,27243,9040,440570,102800314,9270,3754,1653,3790,4148,114818,165324,2281,375190,653140,391356,22979,3797,3030,3032,9381,3777,100128731,4358,8890,64838,79635,11321,2355,23160,51646,81606,25940,5212,253635,100505876,6654,344387,27436,23498,100129726,51626,6496,2034,90411,805,80204,129285,98,6711,56969,400954,6233,4528,114800,339803,339804,23301,5013,4190,7360,10097,10438,5534,10887,9938,56287,22848,307,11017,6637,84908,25806,79998,400961,23233,6697,84279,388962,10797,1639,116540,85474,27429,56655,9801,1496,388965,8802,56888,284948,8673,10791,51318,728034,431705,1329,23505,493753,9669,3899,6160,200407,6549,5903,150465,84269,118433,10096,1622,6344,5899,2995,389033,92856,50649,113457,29798,344148,8942,79712,130574,390,375287,151188,8502,2888,6332,27347,10170,129881,6741,130507,9874,79828,79901,11069,79634,7456,518,80856,3234,375295,4780,65977,10787,55854,116093,1290,4430,64859,57181,56171,80219,3329,3336,205327,4709,841,54891,100329109,1933,391475,4133,151050,33,10314,2066,2335,150967,6168,105373876,10109,25953,7475,80326,8941,151300,1412,389075,23549,79586,23704,1286,80309,9320,6672,81618,93010,165100,9470,401036,79781,10920,643387,55502,26146,150678,547,5510,3069,51378,343637,10326,128653,64601,1059,80025,54498,146,9770,55612,650,56255,5332,728450,140733,11034,27131,92667,58495,100130264,51126,63908,1471,1473,79953,26090,284802,117285,245937,2307,3055,9371,22919,170487,1869,84905,128866,22913,8894,58476,128872,55245,8904,140823,57446,128434,79183,79015,60598,10953,6789,3787,6407,6590,280664,90203,10005,5476,63935,4318,55959,391257,8537,5203,388799,55544,2778,1522,51012,5688,11255,6227,10732,100132911,768096,1137,79025,54923,6919,10287,23308,284836,388815,387486,522,351,10069,571,6647,30811,8867,3588,757,9946,6453,539,6493,3141,53820,7267,2078,8624,5121,191585,25966,4731,23076,8566,326,5211,3689,84536,378825,54058,6285,150160,128954,100996342,51816,83733,529,23786,637,55670,2679,64976,1399,440799,7332,96610,27156,150248,91319,1416,157,24144,23760,11200,10740,5988,4744,8508,29796,85371,23541,54944,4733,10737,51493,9215,104310353,3162,80831,23543,11020,3560,3956,80115,3761,11015,56993,6122,54471,91582,158,63929,23264,50,171568,27351,79640,4700,1727,25809,25830,80339,25813,85352,55615,7380,25814,25771,80305,5600,414918,6305,91289,23542,284942,10752,27255,152330,51185,57633,55207,25917,63924,55845,491,10533,5468,9922,2199,7476,131474,64432,131965,85403,285381,92106,5868,79750,28512,152100,152098,51143,26032,3680,50853,165904,1524,4336,10289,9045,25994,285343,57456,51304,1230,79442,4634,5745,64147,4134,10869,327,2771,8372,11334,51364,51409,1154,7867,51368,1849,211,54106,8314,56920,7134,23166,440957,28972,7474,26060,5162,11170,200844,57415,55079,8618,80145,56999,115286,8801,727936,692099,6092,2632,285220,84100,131544,84864,9868,54931,57092,285359,22989,25945,257068,90102,151887,523,54762,79691,2596,4045,165829,4710,285282,3059,55840,942,26355,3836,83666,151636,54625,4638,10840,166012,114112,84303,50512,11343,105374105,729375,27032,79858,51554,55573,51560,105374119,25847,80254,5096,80321,56945,64084,7029,84107,7545,25937,27230,51714,9934,53829,5028,344758,23007,9197,8833,6747,5918,401097,79740,5276,11235,5274,27333,2693,8743,254827,10242,64393,57129,4711,51555,339829,131118,23101,84002,55486,170572,8893,1173,5708,1981,23355,3827,132112,604,131578,55341,5504,4585,7037,5130,165918,200933,54965,22916,348840,79963,4636,84179,84286,1609,10417,339983,6047,6452,2868,285489,152,348926,27065,152789,5522,80273,57537,389199,27201,8532,285550,952,27146,91050,55203,51091,57620,7096,10333,6133,11019,3093,60558,54951,57606,339977,6443,132671,402176,3791,3490,57050,26057,2921,685,25898,8615,55153,8987,65008,306,56978,441027,79966,51138,51023,83478,5602,8404,266812,5910,1977,128,126,8649,7323,56898,27068,79807,6164,64850,84570,81579,10692,79071,51574,287,100093630,645513,729338,10252,22824,57575,27309,166752,10393,10586,6189,55294,7097,285533,2110,23520,6307,4750,1182,9848,8819,11341,9464,3248,8001,11086,116966,1635,133121,105377590,100874392,6389,10016,11336,10723,728613,4726,84246,6715,83853,1501,90441,101929544,1004,10923,26064,92255,202151,6167,23530,53918,4338,4724,54622,8988,11082,345651,115827,1161,10283,54557,375449,64924,92259,1022,102157402,6880,4131,2297,10412,51301,2149,2150,1393,55109,29958,9456,345778,7060,1719,4437,1160,6228,153339,7518,1404,1350,55338,902,645323,1070,2745,167410,9366,100652853,642987,134429,64097,324,7905,55521,9140,94033,6643,613212,644873,6558,171019,3094,90624,56990,23305,11127,27089,3308,6500,51265,7320,91368,7045,51308,2107,3313,51247,7322,84418,5201,10307,153527,56138,56133,26167,56127,56123,56098,285613,729080,51294,9604,2246,57824,5521,117156,84651,154,728264,972,6208,11346,2878,309,2760,79685,23367,29093,9443,1879,7265,2172,23120,2561,133874,3937,6793,94081,51491,2264,83463,10636,9260,9509,4056,23061,5601,153579,90933,135458,2295,221756,4835,10455,10799,9450,6239,83732,221692,51406,10048,63933,221687,84062,29116,6310,51439,7172,154141,54901,55856,55604,10050,54718,387032,442194,26716,340198,80862,6992,89870,2794,534,4049,7124,199,7917,80739,7148,63943,63940,10471,221504,449520,3159,6204,5467,7005,340204,1208,222662,5603,222658,1026,9025,266727,2739,8645,221458,340205,54209,4188,2979,116138,10864,9587,55168,7422,55362,441151,53405,59084,10231,101926934,7941,221395,85315,2729,389400,667,221336,106660612,7803,442229,60682,79627,22999,56479,100129128,80759,1347,3617,594,7162,10492,57150,57226,29078,64208,639,11231,7101,8724,8763,221264,9896,112495,84154,619208,1300,222553,23629,254394,7164,51020,55862,5796,3908,114801,2037,9465,26002,8417,83551,9038,8875,116843,10767,5191,64065,51696,4829,9749,7402,7957,84085,5110,84918,9590,4988,404672,94120,100130967,101929122,6648,39,6950,729603,6862,51660,8635,4301,100128124,64094,5154,2852,90637,26173,392617,4521,84629,80028,54476,7965,27102,5879,55146,30010,4697,3696,9771,54543,84668,256355,4852,51678,26031,54205,11335,29887,8887,644150,222166,79017,63974,10842,23658,441212,11328,51251,168667,23333,101930085,54749,83930,3624,9263,55744,644,51619,10652,4967,83605,107,2887,23242,285877,23480,360132,349075,643955,442319,730291,649395,340252,641746,154807,27297,5382,100101440,83451,3984,7458,729438,654817,5387,6369,4191,136853,619190,105375355,22932,10875,10371,79161,54677,6717,85865,5218,1021,55610,1780,7979,57001,6863,57154,11333,8896,9551,64816,255374,5379,55063,7455,43,7425,375607,64792,9512,5701,101927974,1738,50640,830,23554,5803,4698,5078,286016,23382,7328,136259,5420,60412,669,800,647087,154790,6916,27147,4708,51650,100507421,6742,5644,55503,89883,259285,373156,835,442361,155061,155066,155038,55303,28959,55365,4846,1020,116988,6009,51422,168391,63917,220832,3638,2020,5799,157697,101927752,9639,9172,286042,4482,203074,83595,10395,51201,29883,137492,427,101929066,4023,10361,661,64236,157310,23221,4741,4747,54793,5520,2053,1191,51435,55246,55140,10671,11030,7993,5516,3084,84549,83877,6575,84376,389652,7336,115294,9821,2831,51606,8601,29088,96764,4067,6224,79145,767,444,286183,8836,137872,4603,80124,10987,23213,2138,6129,55284,6921,54968,56704,54332,83690,5828,51101,11075,23462,28957,7163,2171,5375,650747,85444,51115,1666,793,64168,55529,9134,7381,6383,10247,1345,5440,50484,528,79870,25879,9699,55074,9694,56943,27012,401474,157378,55039,83940,4715,286053,10221,3786,7038,6482,51059,2843,11156,389690,57152,137797,66004,1584,100128627,100507316,116447,114822,389692,286075,100130274,286077,3297,2875,340385,286102,65265,6505,90871,6619,401494,79886,4712,3301,51510,441394,5646,84688,138716,30968,80256,57704,84681,401505,51010,219,158228,79937,107984035,728577,387628,100132249,375719,216,55312,158471,23230,9630,2776,6850,4783,401541,203328,158293,22927,340508,286359,7507,10541,54187,91283,5535,83856,22949,84263,100133204,58493,1317,246184,81932,210,5998,7099,55755,1955,26190,2681,158135,4702,254956,26468,92400,5082,57684,23637,55342,9355,401551,81873,79109,203,30815,138429,2801,375757,84885,414318,28989,51759,23413,347148,84929,10319,83543,286336,2889,7410,6256,138162,138151,158055,101928483,85014,389813,54461,9022,389816,94107,27158,142680,26012,100233156,8908,416,171483,4935,3052,7114,94056,4810,5475,5160,6303,79135,5165,9468,53940,442444,1536,6990,10159,2857,80258,139341,9767,9104,5127,7712,55593,7030,11152,27238,1184,170685,10075,10916,212,442454,92249,4478,11326,9843,139562,51248,4303,4674,53344,158866,286495,57692,1349,441531,5230,79366,6451,139324,139322,117154,29935,1821,51566,340542,27018,401612,139231,91851,3597,292,347454,6170,4694,79576,10009,340578,51634,51765,90161,644538,644596,399668,27336,100131434,2556,1069,50814,55559,92002,6535,3421,57595,8260,5973,3654,1774,2157,65991,7411,55217,6845,3581,6192,286554,100533178
Brain_27	Brain_27	Glasser Brain Parcellation	2377	FALSE	FALSE	100133331,7293,388581,54973,339453,643988,142678,163688,1953,388588,1677,339448,55966,26038,8718,57449,9903,148479,50651,84275,199953,1325,23435,10747,9927,9249,79180,23341,6248,284723,54751,7709,149563,11209,55160,23065,644068,5322,127733,57576,9923,2048,57095,2582,90529,25949,57190,56181,84243,54707,388610,6548,9064,27245,83667,6883,2035,79570,23633,79140,84734,55108,339487,5928,252995,113452,204,26523,192669,27095,83931,127700,54955,79693,3633,10946,5453,105378663,23499,728448,8761,10450,4802,1503,64175,23334,6487,51249,3652,541468,8438,10489,387338,79656,1996,91408,2882,6342,4116,148979,26027,23421,84455,1647,148418,56267,253152,11146,8412,199857,51611,100129138,1952,127002,284613,3749,5016,128346,260425,476,80263,10905,644242,284615,100288805,607,100132057,644591,9900,10903,51177,148523,80222,1893,149428,10500,8394,57530,6282,7062,6277,6275,9909,7170,57198,3570,51043,1942,80128,7059,23623,23381,112770,51093,5546,9047,9826,477,480,126823,5202,127943,7371,149297,92241,55827,23432,481,57821,92342,7151,101928673,149041,63931,730102,6646,9213,10228,51278,6004,3915,3075,163486,7139,23612,6051,127833,92703,8497,1116,5549,9911,1939,55432,5208,57172,3914,55733,7779,128387,5784,2104,375056,64853,84976,9816,22796,64801,149373,80003,6894,6905,7107,56776,64388,6000,2271,23596,51029,64216,114548,80851,79894,55657,22884,105376360,10659,57118,5264,55691,1787,56243,23590,283078,80314,8829,9790,5979,221002,642819,728643,26095,55753,387680,7019,22891,6832,84883,5464,119504,170384,132,23522,84858,3778,11128,10718,23063,9562,100144748,119369,22849,64318,5832,23223,51013,26287,60370,83742,55118,3257,26507,51076,23268,1147,55280,4714,55662,23082,79004,79847,54805,9118,22984,51063,9148,9644,8036,9937,153,84632,2674,387712,255082,63877,10935,10579,10539,256536,55844,282973,170394,84435,85442,1571,93426,8519,11187,57661,55367,57104,161,81532,4046,114879,6737,887,144132,23378,3611,63875,65975,10527,50862,58486,5682,6833,3746,113174,84867,100126784,203859,2620,91057,55327,627,24147,387763,57586,55343,9409,8525,79096,1643,10062,91252,114900,23279,219527,6749,25921,219541,80829,54948,51259,79869,2237,5866,26580,221092,10629,79064,1128,2011,283248,79829,84304,3338,56834,10235,4221,23130,29901,7542,740,220359,378938,23625,399909,91056,83638,8815,57124,9610,246330,55231,10432,83759,5091,91683,338692,374403,57175,254552,1374,116535,8500,7351,7352,26005,10714,81544,5612,56946,55331,1207,57558,338699,8322,85459,8898,53942,57562,79659,80310,143879,2977,3316,55216,6392,9183,7704,4837,84811,9159,22897,3587,6330,84866,338657,55823,3145,1798,64137,79671,867,79102,9099,6653,399959,57476,53340,4900,54538,63876,219844,6734,114609,28960,2113,6540,5893,654429,775,55080,6843,57121,51147,3902,27239,10536,2784,84727,283345,10233,1822,113246,283316,55810,25977,55138,2120,4040,5149,79785,3945,10060,23012,51535,196528,81539,51564,29843,140461,121273,27289,51303,144233,113251,5463,9498,160622,3489,8086,7786,100240734,25946,5153,9840,3679,2647,84305,1606,84872,6601,1431,283377,27165,506,6778,6472,22864,64333,79837,196403,115557,65012,2583,9194,11260,253827,84698,11010,11103,1466,80184,1848,694,28977,4801,9891,121551,11137,11153,54434,121642,84260,29902,4940,115811,113675,54997,23014,283455,5985,54621,64426,26353,11113,23409,8683,100506668,9478,84678,283385,338799,23067,65082,6249,9735,10198,11066,353116,79867,80212,9612,7316,140707,65985,92293,121260,57666,7574,55269,9205,10284,2254,374491,51082,9201,23111,10240,10166,9617,387923,5100,10562,22894,11278,647288,9882,1203,10253,22873,266722,5911,3843,8428,2259,93081,79587,104355135,121793,10426,2155,113622,22821,91875,56339,161253,60686,23428,90673,599,51310,85446,10548,7051,196883,23351,2999,29091,4857,25831,112487,9472,55837,10484,254170,145581,79944,8814,145447,122830,5684,23002,22890,6710,384,56936,317760,8748,10001,9628,8650,399671,80127,91750,56252,1743,122953,7043,283576,58157,161394,10598,80017,1113,84520,57578,51676,12,2009,64150,91833,5891,122416,1152,115708,26153,388021,207,283638,2972,283643,400322,8924,23191,54551,23359,56160,342184,57099,51234,10125,100505573,2644,84936,4058,26015,23269,23005,51332,23339,64397,146057,161823,728758,80208,2200,9101,55930,9488,55329,3990,54778,2958,80119,51285,390595,10081,4091,22801,8125,79875,27020,57611,3671,8482,54913,192683,54939,79661,2108,10099,3419,1381,10933,5923,57214,80765,642402,100505616,100506874,54581,9640,5151,64410,4916,4240,11057,55215,5428,342132,64784,2242,374659,9899,56963,220,79705,3040,3039,9727,6650,283948,57799,117166,84331,84219,124093,51764,7329,64718,9742,3483,10607,124056,90850,9351,4913,84231,283870,283871,1775,1632,10921,80178,527,645644,23524,51330,79903,23059,84464,79585,124402,124401,26048,5493,51172,79091,29035,780776,23274,51061,92017,100505915,101059953,123879,100131998,387254,146177,29904,57478,23062,124454,56061,5347,5579,27327,342357,25970,79874,27040,728888,23475,4150,112476,253980,65988,92595,115509,100862671,23361,80270,112755,6810,84148,79798,729264,388272,10294,9683,124460,80205,23322,267,583,4504,9688,57019,3801,79650,65009,55238,766,6236,3299,79767,6553,146206,65057,50855,84080,57610,55815,84138,54496,84916,27183,7014,11060,55697,342371,55565,497190,84937,9013,161931,9100,9764,23199,64779,81631,23174,54971,84627,81620,863,9605,4157,92806,100506388,400566,359845,83547,124997,4335,23108,23729,51479,10514,27043,400569,284013,26001,5216,23125,84622,100130950,708,9851,100506755,201232,433,432,1742,79142,23587,51087,84461,26168,112483,482,9196,116840,5187,9482,7566,388341,23164,56953,55090,51168,54890,7156,80039,5598,7732,55244,224,23326,5606,7126,23098,6388,6830,51268,57551,28964,84940,9527,162494,5717,124842,5193,91608,80179,26574,6871,4302,100505576,57125,342667,84961,5469,55876,9572,147179,5914,3881,3872,60681,47,83538,23415,84514,535,162427,79990,2145,84313,314,8153,10230,379,10014,56970,3674,4185,10052,51751,9343,10614,9020,100506084,147081,246744,284058,9570,388394,90507,3213,11248,201191,55316,84073,55040,8913,58488,124540,6827,5889,762,6909,57508,81033,4215,57003,6603,2688,90799,440456,8313,9931,5718,25926,9120,54757,55028,6169,326624,3396,23510,57409,283989,91107,201292,85302,8877,55808,105274304,6397,57690,284131,57521,146705,284185,57597,339229,9146,6182,10189,79058,201255,5881,284001,116,64863,23136,10928,1149,162655,85019,147463,3909,125488,26256,147407,125476,83608,26040,6563,57724,115106,147339,494470,9063,9811,4645,5596,1630,284257,9480,10892,29090,55628,284273,2587,8174,610,5434,513,90007,54760,92840,2872,113177,4616,2788,148252,29985,7089,2769,56926,4782,284422,23396,4145,85300,1613,51341,5605,170961,56961,6455,10036,84717,729359,9667,9361,2962,284427,140467,56949,100507588,6618,256949,51129,148156,57693,93145,50509,1786,7297,11140,5141,65095,3609,78992,3949,25959,2057,115948,1264,54,199692,57474,30000,29911,4784,55621,8677,28974,65249,5566,22859,10755,3337,79041,55850,79629,2063,83878,79575,55201,23149,80726,8178,23373,404037,54815,94039,113835,400684,84079,64377,79047,6324,7392,93099,26330,495,1340,9757,79713,79414,1346,284406,84775,23094,8193,199720,399473,147965,81,3191,126432,643669,54938,6217,6829,5704,4294,208,57731,79934,80271,9138,64763,5452,116115,1954,23474,284346,79177,199731,284348,7711,7673,7766,7767,56971,602,5971,79760,388552,57787,2068,2067,2354,6253,2828,23403,1760,26145,339344,808,4861,23211,10055,8775,30846,3770,114783,56848,126147,587,2997,55150,57479,6237,3661,80199,84335,259307,22809,3748,7376,284361,84258,6320,402665,147650,79898,59283,284415,5794,255043,23640,3589,6158,79763,89887,284297,84922,147807,51157,51545,11338,126208,55311,57573,90485,125919,374928,7693,7710,284309,84914,100874260,10172,7554,201514,25799,84878,7593,65996,7837,51112,8853,285148,6868,130813,3790,23369,64342,165324,375190,375189,50618,109,51277,5443,92749,3777,54978,285126,7349,64838,84450,11321,64080,2355,55006,79745,30845,84661,90957,100271715,344387,91461,9167,23498,5581,2034,4436,27248,98,57142,64895,51542,9938,22848,25806,8291,6697,2016,10322,1961,10617,1716,84759,3196,6936,80059,388965,84173,129303,10578,22934,729171,150483,150763,9391,93082,10865,200539,1329,7535,51601,79031,55571,2274,8440,653489,165055,151009,64682,10461,129804,84524,6574,11159,8886,165257,79595,56886,205147,29798,905,22930,339745,5000,4703,130399,8502,5937,80034,100506124,79809,6323,100131390,1123,129831,114880,2487,55854,7035,1290,6772,6775,5334,23314,53938,65062,57679,8324,7341,57404,4719,3417,2335,151306,25953,84812,7701,27148,7475,80326,1412,5798,79586,55619,80704,257407,5147,4880,129563,26058,389084,25791,55054,10123,9208,140739,80895,8864,4705,25992,130916,23178,85364,6666,80023,140809,83541,9751,140901,3420,64949,9762,3704,25943,56261,54675,23236,24141,6616,55617,6629,10621,92675,64412,92086,728882,101926935,81502,84701,85366,9777,11264,2686,57644,10544,11190,80307,6676,51282,10398,57446,140699,6714,9675,58490,140679,26051,60625,9935,5335,11122,84969,140730,3787,6385,90196,10406,7125,90203,63925,57169,3745,6615,1051,84612,23394,27304,128553,2778,51012,149986,11047,81928,55257,128408,768096,55738,51750,6919,198437,149992,58494,10069,2897,54069,3460,53820,51227,2078,2114,1826,4599,49854,8568,7226,81543,728039,1291,54059,27439,25787,8220,6899,10587,54487,7625,1399,101928891,9127,440799,8940,140883,3543,400916,23384,83606,388886,129049,100507599,440823,23331,7494,83999,25807,8897,550631,85371,51537,150290,23762,22880,4733,10739,6527,80831,23780,10369,5816,4242,3956,11078,25776,56993,9929,23492,8911,83746,27254,27351,440829,23170,400931,55687,64781,415116,5600,85358,49,2952,6419,63924,84522,285368,6396,9686,80746,9922,348825,131474,6533,152273,92106,6304,79750,5915,55768,27303,152189,26032,50853,285268,54986,51188,92999,25994,7584,51304,22908,259173,64147,23276,51372,11277,1294,1951,5576,54870,2876,387,275,10180,8372,10641,9254,9730,51368,10039,25864,1849,3700,55802,776,55799,50650,9039,55096,3355,1295,90102,25871,56983,11167,4710,9515,51725,9657,131076,83666,10954,84561,7707,166348,29927,8607,7555,56941,55764,7200,30849,27032,28990,23317,6578,6259,25847,5291,92370,100289361,4071,29909,9934,6747,56925,5918,165679,79740,6498,339829,90113,2049,9175,51726,4026,3556,344901,79572,93109,200958,10188,348793,80235,220729,84248,255403,84179,10815,10460,3954,7469,353497,10608,2868,3064,4043,152,4487,60312,84448,9957,285550,9079,54876,57728,11019,6443,3815,9575,55236,213,27163,306,118429,5593,5311,55008,10144,401145,8633,105377621,133308,57117,9348,729218,57721,171024,11107,100192379,7222,11162,80167,132320,1998,23158,90826,201798,9693,1635,3660,291,83891,55805,105377617,100419743,100288687,57491,81037,401172,54888,79072,134147,1010,55299,55100,100132356,167359,133418,10309,891,92259,202243,653238,64087,167465,2297,3074,51301,134359,22987,1160,84240,92270,1404,5921,51752,5066,54826,23262,1946,2241,134430,5229,9140,9627,5480,613212,6583,3308,9499,27039,8382,10902,51780,1495,202051,84249,5813,113829,3550,56138,56125,56124,56123,56103,8641,285613,81848,23092,153768,10915,134266,6949,91977,2878,10318,309,26112,10827,29093,26999,64901,8817,57222,100268168,8614,94081,3274,100996385,192286,1212,22838,64324,53917,79930,54540,54732,285596,3182,85007,30832,80230,9794,9945,643836,81786,90933,84851,2295,2296,8737,154007,654,51000,221711,221710,4739,1906,6310,9972,154150,57380,2822,51567,8418,11118,11119,10279,7738,7718,651302,7746,387032,7741,222696,7726,80742,5514,79969,221545,10211,2968,54535,534,4050,57827,7918,58496,10919,629,1797,4855,6015,9277,10471,5863,1616,5252,578,23294,7629,5467,2289,5603,55633,4337,116113,10817,9477,129685,55809,5190,5528,88745,51069,6722,84630,25844,55168,7422,2030,10231,442213,9697,51715,55788,1297,135154,100129128,80759,81491,29078,51805,85015,389421,84816,27244,64780,728464,3066,221303,5350,254394,7164,2037,9439,643854,8875,27115,23593,51696,10370,80328,81706,80177,51106,154197,10846,90632,4301,100128124,64094,253769,100507642,2852,79778,55501,23288,60,84132,221955,79034,113263,3382,100505938,4697,27075,10643,1197,340277,3200,11112,9865,644150,222166,100506516,25948,11328,80820,9844,54749,11281,349114,3624,64983,55665,51619,5224,222068,83637,5814,10268,107,3486,375567,1956,51373,10793,285905,5382,64940,3984,2969,5383,100133091,154661,261729,85865,5189,55610,57001,8295,10898,84124,79027,221785,7589,4176,9179,245812,255374,5379,29992,221908,100316904,26261,64599,7425,1523,222229,10234,5701,5001,55904,222255,3475,286006,54329,7982,3751,154865,55131,401399,346653,64753,407835,7328,254048,154790,80853,27147,100507421,50832,2051,7791,27010,136051,155054,57541,84626,5919,29803,728743,168537,10922,83590,168391,22976,100286906,9920,9172,285,349196,157285,9258,90459,8658,4482,286046,252969,100506990,137492,526,8822,64760,55806,23516,10174,64236,57805,157310,389641,9583,51312,2796,54793,1135,55893,2137,1846,2936,29942,3084,84549,728024,11212,25960,6770,27257,54904,83877,8754,79698,286,7994,23514,5591,54212,96764,195814,8439,389668,56704,79752,138046,25788,100861412,25962,55656,51001,85453,79815,23414,55638,4982,6873,27085,114907,286053,4609,50807,23639,10656,169044,83696,22898,57210,2843,11156,203062,8629,66004,2738,642475,93100,84948,7264,286077,5339,340390,727957,642658,3297,83482,203054,29894,90990,9401,80728,7553,28991,58500,286101,169522,55664,79956,158326,158219,4507,1029,1993,203228,55234,51510,441459,51271,10850,730098,30968,9853,7016,7169,84681,9925,6461,219,100289137,401509,203274,100131997,8395,216,84131,29979,3190,79048,65268,22927,8555,441455,158431,23424,7507,9568,79695,23071,54881,91283,347273,54534,56254,8727,23731,158399,7357,246184,85301,26147,7185,158135,4702,79109,29988,7633,203,81605,4957,2733,883,56262,140459,23413,286336,84814,64794,1289,9858,402381,57582,6621,51162,389812,55684,158056,733,286257,29952,727800,375791,142680,25920,375775,64975,92715,92714,100233156,389834,55344,293,412,26609,8228,51480,9367,256714,257240,23676,404281,1968,5422,347404,6990,7102,1654,4693,84679,5199,347344,57232,6839,55593,56850,11152,89801,8242,54954,54552,158880,474343,367,4983,3476,4303,9203,93953,340526,645974,139599,140886,79979,59353,56849,5631,63932,79576,3920,28985,51634,3547,57826,347475,9459,7547,4168,1038,2332,3423,10134,26576,3654,6901,2664,8270,8273,65991,7544,8284,114758
Brain_28	Brain_28	Glasser Brain Parcellation	2703	FALSE	FALSE	643837,118424,6339,81669,83858,984,728642,85452,79906,5192,55229,261734,8514,6146,388591,23463,3104,9903,100505887,5293,22883,378708,5195,26270,4524,4878,943,55187,126755,79180,23341,23207,440567,1187,348487,54455,114819,100132147,9696,6390,127707,23352,23065,832,23252,65018,57576,5909,29092,23028,7798,10772,90529,10250,79000,164091,149420,1043,10726,6548,8547,2537,199870,54952,10691,6429,51102,3061,576,149076,113444,9204,79932,23154,339488,127703,127700,64960,1441,2899,64769,79753,79693,4725,4610,84879,64744,1503,84217,79717,10465,8704,11004,25974,10103,7388,260293,2301,84871,79656,4898,9372,79699,148979,115353,23648,255738,51361,414927,83941,27022,84251,26135,1647,5301,55631,26289,23266,9653,11146,79871,2730,9411,1629,10451,29957,113802,22911,1952,343263,57463,83873,271,85369,257,3737,3738,963,55791,515,11218,3752,7482,246182,260425,204851,126868,3321,3158,27246,5565,2703,9900,51177,148523,1893,2029,1520,388695,5298,7286,65005,11022,7062,54544,353145,353144,353142,388699,353141,353140,353139,353133,353131,448835,3713,6698,6704,6702,57459,126668,1944,7059,57657,55870,56893,9673,5546,9826,360155,4332,57863,2532,56833,284677,1314,57823,9191,4720,2207,84134,641311,127943,8490,149297,92241,261726,8674,27101,460,57795,9462,7827,148753,127665,284648,23057,81563,10625,51022,360023,647219,55705,10440,59352,134,4608,1116,23114,25778,148808,729533,1380,5362,3914,25896,2104,79762,7100,441124,100287497,23219,80232,10637,116841,65094,375,149603,574029,5867,440730,149373,7257,57568,54627,3775,148641,388753,9804,1130,88,645884,1122,200159,79862,441932,25893,284521,254879,401994,347688,22884,810,79754,54522,8872,57118,83643,10133,22929,9397,100192204,10006,22852,10730,8453,219749,7587,441666,84856,9790,7580,11067,100287932,399761,5599,55847,80114,728640,84457,8030,219790,22891,84890,221037,347731,9188,3098,6865,50674,55222,8879,118487,818,7417,3778,414243,57178,653509,387695,2894,142913,5728,55328,57559,24138,119369,9044,22849,338557,118924,266971,51196,29760,118788,84458,10023,23401,64210,80019,26287,401647,3257,101927278,2805,9033,79955,8945,2253,23082,51684,1586,255022,119391,22986,114815,64429,840,374354,153,56165,57700,142940,26033,22876,10579,340784,3167,51363,119437,170394,3632,10844,1892,93426,23410,387733,79751,283229,4583,1850,402778,1509,7140,10078,5003,7262,4676,119774,160298,887,322,144124,7762,79608,56675,27122,9645,55742,84280,5682,796,10944,4654,3746,6289,144108,84867,100126784,4745,159963,120534,283267,1479,24147,7189,55761,729799,90993,8525,55626,84364,8567,4607,55709,283116,440040,26519,280636,219965,80829,23220,390197,390201,220002,54949,747,23193,79081,751071,2785,387775,114571,10313,65998,1351,26472,572,56834,2101,25824,8986,116085,10235,7536,4221,5526,113130,738,823,220359,283130,254102,10089,254122,9158,10589,89792,10992,55690,64837,25855,11041,582,254359,8722,91683,29984,156,5883,51475,4723,254552,116512,2248,84957,51400,283212,80168,7405,726,4647,5058,282679,4718,79731,26011,100506282,84233,65084,1075,57093,9440,24145,10888,10929,8690,91801,57569,105369490,55216,255239,1813,9177,4837,8882,257160,53826,6327,916,10632,143941,283149,283150,6230,9099,341056,3312,390261,116337,80071,83480,84881,55572,114609,3762,4798,11095,27034,6539,144699,196513,2288,3736,7132,51258,196500,50813,8079,5763,920,2784,8078,2026,1822,11331,51279,9746,144195,6515,55810,1911,4973,23710,3821,50839,259295,5544,5545,5542,2120,1389,57613,4256,5800,11171,54477,3764,6489,586,3845,26127,8496,1663,51067,55605,29951,904,27289,55716,10376,65244,10445,25766,23017,5463,6334,60673,26628,3891,112802,3850,84926,8086,54458,517,57658,23583,3678,403282,1606,6821,64375,23344,6601,10193,79035,93058,10330,51561,6778,11247,22864,10540,3798,196403,91419,57460,11260,2799,84298,92797,144453,196441,552889,11010,22822,4673,6857,8825,84190,490,55967,100132594,7112,55592,9891,10970,11108,728739,9671,9733,89910,488,10094,160760,10019,22895,4938,387885,79039,6910,283455,55884,387890,5564,92558,8683,64897,144404,23067,23457,57605,57696,7316,114795,100862680,144423,121256,8408,100996246,57666,22953,7278,10284,10810,2322,23281,6541,90634,100616668,9617,26747,8803,55270,9445,81602,81617,57213,79621,9724,51028,26586,102723968,23077,266722,8428,5095,87769,55739,3621,8874,8451,55208,283489,91875,440163,57680,6297,10419,23428,85446,728635,161247,51016,4738,51292,56948,84684,55320,6166,55172,23588,382,79609,114088,122786,30001,1033,55451,387990,4331,57570,5529,376267,51109,317760,23508,26094,122970,100506476,4053,1743,64207,57156,8846,57143,9369,440193,4287,9950,64112,26175,341947,145270,12,55102,7443,283598,57596,8788,5527,55778,7187,9529,122616,29933,646096,283796,23191,114791,54551,347746,100506965,7337,4948,440253,321,26082,101927579,161725,26585,161779,79768,254531,54989,161635,90427,644844,55177,55192,255252,80021,9677,728758,50804,1854,23312,5597,10681,100129973,4644,27023,388125,8925,348093,123263,8483,145853,5607,145694,6176,7090,56906,5315,83440,3671,1583,84993,1544,57184,192683,653641,257364,100128285,10363,84894,645752,10933,80765,84206,79631,6218,440300,100506874,11214,4240,56964,440307,23766,641,2242,9055,9899,8128,123355,55180,79622,4350,10573,9727,283948,57799,10273,146330,7329,115939,23162,197342,6187,146310,283869,7249,5310,25837,57524,283871,1877,21,5170,652276,79412,146439,84891,197350,1387,115,114990,29965,23295,5493,56052,54715,780776,28955,26156,23420,9665,368,23049,124274,55623,29904,9956,10595,9951,6817,25970,84901,10423,253982,253980,9344,283899,8448,146378,83719,79153,10421,79077,65988,146540,1489,54620,6810,79759,84148,146547,493829,3684,283933,6524,124411,5257,643802,10265,84290,9688,84166,23568,10300,3801,57567,79650,29070,65009,79918,766,57546,1014,55336,1874,9114,79567,10664,146206,57215,23644,55794,79613,6645,7014,10725,6483,23450,146433,10164,23035,83449,440348,55159,1504,10428,23563,79583,11345,51741,124359,23417,161931,654780,9764,23199,1327,100506581,79791,348180,339059,81620,146429,124044,9605,10381,55275,1398,5306,124935,8578,10594,84981,5176,146760,5048,4995,8387,84254,10514,388323,8402,23125,55065,728392,84817,388327,79142,23399,23587,84461,339168,57555,374768,201243,1140,57659,5430,8742,6665,9513,58485,59344,6844,84314,54785,9212,80169,5198,22899,100128288,643904,23533,9340,8522,56985,388336,9955,125150,54902,9487,388341,162632,23164,8533,51655,10400,10743,140775,220594,4843,201229,113235,9094,94005,9703,55731,399687,642,440423,4763,64149,5717,79893,79154,440435,80725,100170841,4302,284106,7703,8396,54883,3927,100505576,782,2886,5709,9572,990,1236,3857,10209,2520,2648,108783654,6945,29893,7283,27175,8678,10197,146923,8153,379,5697,84336,56970,10900,23131,124808,100528020,4836,79777,10614,9842,4905,388394,80320,6668,79170,4779,84366,10481,65264,11267,51225,162466,11143,6442,55379,9043,51096,1353,3131,9256,4591,55771,51136,342538,1636,51204,92335,2689,284018,440461,22901,9120,54757,10349,201266,6752,6169,350383,283985,23510,23163,51081,57409,2885,57513,23558,2125,63893,15,114757,100507351,100996291,9489,146713,8535,125058,55036,284185,284186,6182,348262,256933,255275,64118,284001,26502,6904,27098,642597,645369,23255,4729,10928,9989,1149,8731,284233,85019,284252,9331,441818,83473,54808,6139,4645,4152,23335,8792,5271,1005,81832,55628,374868,9150,284451,22904,26528,399664,148229,55643,4946,148252,7064,115196,60680,6915,23396,84839,85300,1613,51341,56961,79187,84954,10036,80700,126282,55527,148022,2528,2527,8498,2962,79230,57192,126006,56729,339390,30835,10332,115704,100507588,10469,4701,84330,81794,284383,10781,54811,5300,93145,83854,51073,7087,5141,90580,9545,1995,84337,55552,126069,90592,163059,90589,163050,163049,84292,1725,30000,79002,7001,2193,773,84245,85360,79852,117286,8907,79086,79041,29086,57719,6142,115098,5864,80726,3727,54858,170463,25789,5976,729991,57794,9170,284440,90649,664701,100129842,7639,170959,148203,7757,163223,100287226,57615,646864,388523,440519,100132815,730087,57616,390916,84306,90075,6324,57817,2864,93099,826,1346,57677,284406,644189,342892,728485,199704,84503,9424,27335,282616,57622,6829,163126,9149,284323,23646,29946,6626,1555,11100,56915,374907,90273,973,5452,162989,2931,1954,27076,56269,56006,3783,7766,7768,7770,125931,147710,5817,10452,5971,284352,90332,1158,10849,80207,2696,81492,339344,100506012,54958,10055,26093,84215,374920,23546,3770,9266,114783,6820,1628,770,126147,284358,54922,3972,114335,6625,64130,8541,28968,5639,160,79735,23636,25888,79784,84798,43847,90353,946,5518,147658,7576,79986,90338,79788,147804,126017,503834,4849,6861,284417,125965,729956,89887,84922,147808,147948,90485,5178,6795,57343,10597,162972,55659,348327,730051,147687,284312,79673,10782,7554,9040,440570,54221,23040,102800314,129607,3398,3754,285150,9687,7447,3790,23369,151449,388931,50618,51277,85465,9381,3795,130557,29959,64838,84450,9553,2355,151056,79623,30845,55622,25940,6801,54497,25797,6432,8491,9581,90423,9655,129285,9378,27248,400954,57142,4528,112942,57223,53335,5194,9736,10575,10678,4190,7360,56902,5534,25927,554251,56287,2673,51449,119,79998,27332,56603,26056,10322,150726,8446,1716,388962,1639,388963,7841,80059,1496,10989,344167,9451,440888,728034,150483,30818,150763,1844,55683,51239,51252,10120,51263,9669,3899,6160,344558,376940,7849,54520,5775,57669,2840,91409,92856,205147,55041,150786,29798,81615,22930,79712,26122,130574,56475,11227,10716,57282,2191,55137,253782,10170,6741,8604,29789,9541,3235,92104,65977,91404,57703,10787,55854,116093,5378,23314,79568,4709,841,659,54891,100329109,391475,1385,151194,389072,150967,105373876,151306,25953,8941,255101,79840,151295,79137,130612,151473,93010,165100,4880,250,646960,200765,9470,25791,151507,116987,401036,1293,9759,85009,150678,285193,547,23192,728294,80023,6939,113278,5173,79175,10528,60493,9762,25876,146,1114,84515,56255,6616,55617,23767,631,92667,100130264,51126,3642,64412,79953,57136,30813,284802,245929,598,22974,3055,5326,9371,128864,1869,128866,84557,55245,51230,57446,79980,25939,9675,57148,140679,140730,6789,3787,128488,5266,6407,90199,280664,63935,63925,57727,63916,23613,3745,9334,23315,23394,128553,391257,5203,140689,388799,7022,9217,10388,26164,11054,54994,79025,85441,84619,80331,24148,391267,6782,282566,54148,11096,26046,57466,9875,6453,539,64968,54102,874,8208,23562,257203,1859,2114,6450,25966,8566,3689,378825,54058,27440,529,637,55670,51807,26220,9993,7290,128977,79680,29801,65078,91179,5297,113691,9647,8940,7441,25812,51233,150248,23523,2678,10740,5988,4744,8508,4771,29796,3976,85371,23481,27124,91445,4733,23761,9681,10738,8224,104310353,80832,23780,8542,80020,4689,3560,6753,100506271,23616,57026,3761,11015,25776,23467,23466,9145,4248,54471,23112,27352,150353,5905,23264,7008,5372,4809,6721,4700,6942,150372,29780,84247,7380,23151,164714,83933,23542,49,9901,151835,4968,8536,10093,285367,132014,2177,10533,80746,23609,5894,23066,9922,79885,80852,64145,9467,23180,7325,6138,9497,114884,152189,7342,9881,9852,2803,339883,3680,10217,9942,93,64651,165904,25924,10289,9045,285267,22906,885,7433,100506243,353274,7584,115560,23395,54585,10803,2829,1232,4634,79714,65010,10425,3615,10869,22973,64925,375341,8927,327,4486,84315,1154,1795,29890,2912,10039,211,54106,7134,26354,6787,26059,5162,57415,80145,9861,9223,115286,10550,317649,107986100,253559,2042,415117,26341,56954,9868,50939,27107,523,54762,2596,8702,56983,2932,9515,9657,286676,942,26355,111,8997,5361,131601,80325,60678,90246,2815,22820,56941,90288,8930,6010,7200,729375,51560,6259,105374119,83850,5948,253461,483,545,9435,5217,29909,344758,7881,401097,3840,151742,5276,100128164,2693,57552,79718,64393,8975,131118,54165,23101,55689,170572,1173,94032,5708,1981,131408,64110,90407,59343,2257,151963,1370,131578,55341,152002,131540,26043,200933,84984,100129516,9711,255403,642280,654254,79963,10336,100129917,10815,84286,92305,7468,339983,57732,6047,8603,4043,5522,9778,84448,27201,8532,80306,10891,29063,6133,401127,7345,386617,132789,2565,2557,152519,132299,23142,402176,6691,5431,26952,57050,1633,5473,6374,441024,8999,9987,51023,5602,57563,53343,152926,8916,5910,90024,7323,493856,27068,9255,54433,10692,92610,80216,9871,79931,84109,100192379,55212,729338,80167,84709,27309,11157,4887,79884,2983,5481,9693,23520,201931,56977,100874392,11076,340024,7015,84246,134111,1501,90441,64083,134218,105374727,23548,84674,345557,56477,10884,3670,4338,11082,10283,373,54557,57486,5295,1022,6880,64087,64283,8507,3074,84340,55255,345778,55338,153396,79772,9652,285601,5122,345757,1946,100652853,642987,91137,134430,134429,9315,167227,171019,3094,56990,10111,23105,7416,4762,27039,8382,3313,202052,51523,9542,492311,10011,55374,373863,153527,56134,56132,56129,56128,56127,54660,26025,56097,8841,64411,729080,51294,10915,9832,117156,3360,134266,6534,6949,91977,309,29093,285643,54974,134353,10569,23120,2566,27430,345630,133874,51121,1812,100996385,51491,1212,22838,54825,6620,253314,26262,90249,23567,27166,9260,285596,3187,9945,401232,4835,8737,63027,404220,57128,10667,51299,221711,221710,9308,378884,7913,401237,353219,2822,7738,100131289,387032,64288,80317,81696,26531,26716,80862,30834,6992,10107,89870,2794,23,1041,170680,7916,80737,717,8859,80863,6048,56244,6892,9278,221504,449520,3710,3159,29993,7629,6732,116369,1432,5603,27154,57699,221472,5292,9025,4337,222642,116113,10817,129685,2979,442211,23506,285855,4201,116138,10864,221424,55168,55362,101929726,2030,441151,23607,2941,26268,57691,106660612,7803,56479,25821,83699,6785,7162,90025,134701,4907,10492,3354,57150,135295,84553,57673,11231,28962,1300,23270,7259,222553,57515,10924,387104,387357,9439,9038,27115,57221,58527,2911,389432,10090,85313,80328,80329,81706,57480,55005,2099,23345,26034,729515,56995,101929122,9589,6950,729603,5071,100128124,387263,5575,54919,90639,84310,84262,29886,23288,155185,221937,9907,80028,5395,84792,221955,54468,6119,3382,1607,28969,84668,10457,115416,54205,441204,2128,8887,221895,442524,441212,6100,273,5898,644,64951,55665,84820,27434,816,23386,83637,5478,136288,285877,55915,25870,401357,643955,730291,7697,10793,643253,27342,441251,9275,51085,84277,1364,155368,7461,9569,729438,6369,7532,100133091,100505854,57157,9863,442523,9069,257415,4885,221785,1577,6878,255374,79037,441272,3268,51412,10248,402682,43,7425,375607,136227,10603,80228,9512,2845,1738,9732,11179,286006,154743,93986,4233,7982,93664,2918,5078,64101,401399,55798,9296,407835,4899,7328,91584,669,340351,92092,254048,154791,100507421,5644,55503,89883,1180,9715,100507507,338398,8454,136051,155054,7988,100289678,643641,155066,653857,728743,3757,9311,6009,168391,63917,100128822,3361,2020,155435,64434,55112,169270,26260,9228,441317,203074,101929066,23362,4023,11178,2039,661,5533,57805,4747,10687,55246,55140,157574,7976,80139,6770,9530,23259,54904,286140,59339,10947,6591,2831,4986,51606,29088,96764,137886,9760,5150,10499,389668,27067,11075,7163,650747,79752,377677,169200,64168,91147,54704,25788,85453,92140,55353,3788,7071,79870,29967,84955,8667,401474,29028,3786,57623,389690,101928087,8629,51337,8581,4061,114822,286077,1537,84232,340390,340393,29894,4796,113655,9684,90987,7564,286102,7436,403313,7306,340481,92949,10670,25769,286319,203228,100129250,54840,5646,318,11258,10280,730098,23349,138724,10497,158381,9853,51754,100506710,64425,103352539,138199,26578,158471,2776,7088,101927502,414328,158046,53358,1164,54769,549,158314,64768,445577,56033,340508,54187,7464,5535,55335,5774,79987,58493,5004,9550,203197,1620,92400,5082,54542,10773,81571,55342,57706,401551,90678,6812,138428,158248,1025,102723566,203,138429,114789,80142,2801,26995,10444,2021,56904,5524,389792,414318,100506190,23413,445,286336,2889,9329,6837,6835,389827,642968,7410,10439,56623,389812,954,89958,727800,283788,171483,357,10943,9758,340591,2925,94056,6322,10742,5160,6197,257240,23676,6611,23597,79135,5165,170302,347442,2710,257397,53940,7504,7102,54880,84679,9767,7317,5127,2002,347344,24140,4943,5935,27344,10245,56850,7030,11152,6855,778,23096,90121,2245,442454,158586,139285,55613,55906,340554,64219,29934,4303,26548,100129291,4435,340529,4674,340533,57692,441531,340562,56062,29935,1821,6173,51566,340542,9737,282808,55859,340543,142684,85012,51209,286527,401612,1831,292,65109,2892,331,10813,139760,3251,2258,3423,100131434,100130935,29944,84968,492,92002,57595,3897,100996465,8260,1774,8266,65991,55217,3581,352887,9087,83869,286554,100533178,114758
Brain_29	Brain_29	Glasser Brain Parcellation	3659	FALSE	FALSE	729737,79854,26155,375790,54991,7293,51150,388581,118424,83858,142678,65220,6497,55229,8764,27237,49856,7161,339448,261734,8718,57449,9903,90326,55735,54206,50651,473,199953,5293,64802,23095,23435,10747,26270,10459,57085,4524,4879,5351,60672,10630,7799,842,23207,284723,7709,149563,128272,114819,55672,84809,11209,105376805,55920,22977,23252,5322,8672,1889,9923,2048,23028,10236,55616,3399,6924,10772,163702,90529,57185,6006,26119,57134,57190,64793,6195,84243,6548,9064,2268,83667,65979,54952,115273,10691,2035,6429,9672,79570,576,55116,79140,3065,5928,81493,252995,3208,149076,84970,58512,100506144,192670,26523,284656,79693,2275,23499,643314,728448,656,64064,54802,84879,6018,65243,4802,6513,4352,991,23334,9682,55929,55182,8643,57643,4595,114034,3652,10103,55624,8438,10489,148932,9813,1580,199974,22996,2882,55268,148979,127428,23648,26027,115209,7398,84938,4919,5142,200132,9295,1491,9406,127253,204962,34,91624,64123,23266,5567,148418,117178,8915,5586,494115,84146,253152,284697,7813,126969,23443,127495,2135,148867,1301,55599,279,100129138,6884,6272,127002,57463,2948,10768,3737,3738,963,128338,79961,5016,5906,7482,4343,6566,54665,10717,204851,80143,81839,965,3321,8458,8799,100288805,9557,607,51205,728920,100132057,51107,148523,23248,1513,9869,126626,388695,5298,23126,81609,11189,117145,353139,6273,57459,9909,148327,57198,3570,55891,4582,7059,4580,2630,10067,1196,55870,55154,100129405,22889,9181,84283,112770,10485,4209,54865,63827,10763,81875,51093,5546,9047,9826,55243,391123,50717,1314,50848,27005,4359,11266,8490,54499,57645,92241,9019,23432,84832,1805,8548,5279,101928673,27252,63931,57795,27,6646,163590,57710,51278,1660,3915,9887,23127,116461,10625,51377,3075,10878,23418,7139,25802,127833,100506696,8497,4656,134,4608,1116,9877,100381270,9580,22874,388730,25778,254428,23380,1939,55432,5208,100128537,5362,56256,3756,25896,5629,51133,10380,25782,9015,64853,55061,441124,100287497,4931,10637,29920,286826,56997,81559,22796,79573,8443,54627,80003,148641,6894,359948,51742,148789,1130,6262,1122,51029,64754,93474,388759,25893,391190,391191,391192,80851,22982,10276,54522,3601,84991,80760,10659,26019,11164,57118,5264,22929,55691,79723,9397,10529,387640,8028,23412,57584,23590,143098,57608,55149,6935,80314,57209,399744,100129482,5979,642819,83937,11067,7570,253725,728407,5540,83849,399761,642826,55753,8505,100652748,259230,23283,253430,728640,100507008,84457,219790,22891,1959,221037,221035,55680,1763,8034,80312,55749,79009,9188,6832,140766,8879,5660,9806,54541,79933,729092,5328,23522,84858,9231,219654,653509,8512,2894,55328,355,119369,3416,51196,3070,10580,54619,93377,10023,23223,83742,118813,84795,3257,23268,25956,56652,81621,8945,27343,6468,30819,8861,8729,51684,54838,54805,84108,6877,22984,51063,119392,114815,4601,1847,57678,6934,374354,56165,84632,387712,119559,2869,7073,11196,55717,59338,9184,9679,399818,54764,26098,1793,282973,54777,85442,101,10844,1571,93426,23410,5719,10410,338707,283232,347862,55367,57104,977,727897,9024,81532,1850,1509,5003,4676,114879,7748,650368,6240,119774,3043,160298,112464,3611,1200,7761,8495,8665,9866,10527,7702,133,272,50862,58486,55031,55742,406,120227,55553,3767,6833,4654,3746,160287,144110,10553,2620,258010,120534,744,341019,196294,79832,283267,25758,4005,51074,54765,55761,387763,84680,2132,55343,1408,55626,9776,392,9793,84364,29763,91252,55709,23360,23279,5795,26338,6749,219988,54948,27339,79073,51524,390205,2237,7439,64852,9219,256364,23193,80789,751071,221092,79064,10482,6811,23642,83707,3338,56834,10235,7536,5871,4221,23130,5526,7542,738,84447,23649,220359,83786,283131,399909,5970,10524,91056,80198,30008,83638,64837,57124,3177,582,8722,10432,83759,6712,91683,156,54961,57804,5883,5790,57175,80194,10263,254552,221,51111,4041,1374,116535,219931,8772,8500,10068,4926,3636,10809,89849,9828,84957,23201,51642,7352,11309,7405,56946,2615,9846,338699,58487,8322,219595,56935,85459,79101,28970,10929,143684,8898,2977,85463,120376,23235,3316,83875,54970,7704,4837,10179,84811,8882,9159,257160,6330,196264,56912,23187,283149,338657,1798,25988,79671,79102,9099,399959,414899,341056,79827,116337,84897,90952,79684,63876,9638,399967,100169851,50937,79607,55572,28960,6484,2113,2313,9743,120224,4798,11095,399979,6539,101929384,6540,5927,4815,65125,5893,654429,55846,83695,10867,57103,7132,9918,25900,4839,1108,51147,171017,8079,3902,10233,1822,51279,5830,79923,642559,1911,9976,160364,3822,10748,50839,50838,5555,50840,259295,259290,259289,259293,2120,1027,2059,79785,54477,121536,53919,10060,6489,79365,55726,26127,51768,23012,341346,8496,387849,57542,55297,1663,5318,144402,120892,144165,51135,51054,196528,9169,51564,29843,140461,387856,23519,121273,112,9416,85478,51303,5571,8085,55716,79962,10445,25766,144233,29127,41,84987,25840,5463,9802,11226,94,3164,60673,26628,3856,283337,5094,6895,57658,100240735,100240734,25946,5153,9840,5959,10220,29095,1606,64375,84872,23344,6601,283373,93058,9924,6773,8914,11176,5557,23306,4665,22864,64333,114785,196403,65012,2583,25895,10106,121227,23041,57460,253827,204010,57122,4193,4848,83591,552889,84698,11010,79738,4659,84190,91298,4254,490,7181,59277,121601,55010,29915,493861,9733,121642,89910,84260,84329,23316,6311,22895,80024,10993,6926,23389,79794,54997,23014,5564,11113,92558,5829,23409,51499,51367,9478,9761,10645,144404,338799,605,22877,55596,79676,8099,55206,11066,57696,23545,144348,9612,57647,92293,11211,6433,8408,317781,57666,55743,100289635,10795,440073,284232,51084,8100,26524,2254,4285,143,646405,51082,2322,2321,23281,10443,90627,23111,5994,80209,10166,9617,94240,23091,23143,10206,9724,5100,10562,81550,283491,22894,11278,26050,2262,22873,55757,266722,10150,3843,337867,9375,85416,87769,84899,54841,728215,3621,8874,121793,23263,55795,55208,55002,22821,65110,57820,10038,7011,64745,283624,11198,56339,5018,55147,54930,64403,23428,90673,25983,10901,55072,79711,51292,161424,196883,4776,23351,25938,394,1073,253959,8487,5411,23116,2287,122773,6655,79944,8814,114088,22795,283554,30001,80821,10668,122809,54916,64582,64430,4331,5583,3091,112840,22890,26030,4149,1965,161145,23503,56936,4293,26037,9628,5663,399671,57862,51004,91750,8892,91754,122953,23093,112752,55668,22846,58157,29954,2954,57143,145508,2957,23768,54207,11099,161436,440193,9321,3705,55727,57578,12,79789,56967,55102,51466,123099,55384,79104,64150,91833,5891,55778,122416,1152,79038,26153,64423,3714,2972,283643,440248,400322,283796,81614,54551,23742,104472715,8123,3653,57194,440253,321,7082,22909,161725,342184,57099,79768,9990,254531,23015,84529,3712,90416,27079,55177,2644,55192,171177,54617,3706,4058,7301,51332,25963,64397,8773,57519,146050,27229,9677,1159,440278,84978,728758,8669,79029,80031,399697,2200,2252,84888,23431,100132724,55930,55329,79811,54778,6095,54832,23604,53944,9325,80119,348094,390595,10081,10845,54878,9187,10260,4091,145853,54982,79875,25820,8482,84993,1198,80153,25989,10066,57184,54939,79661,4123,55272,79834,23102,1381,646938,5923,100996492,57214,80765,84206,642402,64506,100505616,123720,9455,648809,388152,84942,9640,11214,64410,176,4240,55215,3418,390637,342132,2242,91433,9055,28232,100507217,1106,56963,123355,145748,55180,140460,220,22856,6627,64285,4350,3050,6650,57799,117166,197335,89941,84219,79006,84264,113000,645811,1186,79652,57585,10101,3483,51734,124056,90850,7249,5310,84231,57524,64223,283870,1877,1775,80178,5170,652276,84256,124222,7760,10127,54925,7727,79903,84464,1387,115,79585,114990,124401,26048,79641,29855,9717,51172,146556,56052,5373,146279,780776,28955,23274,8303,51061,2935,92017,2072,51283,100190986,255027,9665,79905,9738,400506,81691,100131998,146177,29904,1039,91949,23062,56061,5347,5930,27327,55114,100128079,23214,25970,79874,930,84901,27040,440352,728888,79447,10423,9344,8479,283899,10421,146542,146540,115509,64319,10847,5261,9810,23361,6810,2521,440359,729264,386757,104644205,6477,9683,255919,29117,643911,23568,51090,6361,92922,64785,55238,766,57546,6236,8824,84752,3299,8996,653319,1874,79767,6553,25894,65057,84080,57610,55815,54920,4775,999,84342,10725,28987,55066,11269,6483,25839,164,9798,54957,9785,497190,23563,23536,2653,23417,9013,79786,23199,10328,2294,23174,8140,84627,161882,124245,348180,29123,6687,8558,92822,84501,4157,172,79007,2622,359845,124935,727910,84981,124997,114826,6117,284009,79066,8386,7442,3682,55421,23140,124976,10514,400569,26001,5216,23125,56919,79003,9851,51003,284111,54739,100506755,255877,433,432,1856,23399,23587,51087,84461,57659,26168,9513,92162,9196,5187,5198,9423,388336,1770,1352,4213,136,9611,9487,201161,388341,201163,56953,51655,10743,146691,51168,54890,284047,147166,10750,4239,55244,348254,5606,26118,4843,51701,7126,26073,9094,230,9703,284086,9618,55731,399687,28964,84940,85464,84081,642,4974,162494,124842,5892,91607,91608,8148,3975,6871,84311,80725,4302,7703,100505576,57125,84961,51755,10948,55876,9572,22794,51195,3858,147184,3880,83538,7266,28511,94086,5878,23415,84514,6777,6774,108783654,80347,162427,79990,10197,314,146923,8153,672,10230,1659,92579,10014,79089,3674,23131,4185,51751,10614,9020,9842,55073,51326,147081,4137,246744,284058,7473,90507,80279,29916,3213,11267,22834,10237,11143,3675,5164,201191,6442,55316,84073,55040,54799,8161,124540,6426,140735,5889,348235,284161,51174,6198,10513,8493,54828,26115,1636,4215,6603,2081,90799,374819,5578,2186,9120,5573,55062,54757,23460,100133319,94015,124602,100131439,26151,30850,23163,9772,57513,283989,2584,91107,114804,283991,5635,8877,63893,55808,105274304,23210,146664,6397,9144,7083,9489,57602,146713,125058,9775,284131,9625,146705,124565,57597,55666,5034,51547,284001,9984,27098,494514,7298,116,23347,10627,339290,3613,55125,440482,6093,114799,5932,3909,6875,100101467,252884,6563,498,494470,125336,29906,83473,9811,220136,30827,5596,51320,162681,9480,10892,5366,54877,23239,596,54495,1528,84735,55628,284273,10194,7776,4155,2587,374868,84552,8612,25759,8174,682,84634,57418,22904,90007,26528,148223,126520,53615,81926,113178,113179,1455,2872,113177,8943,84444,268,84823,2788,148252,7064,7089,4782,284422,83475,58509,23396,9546,4145,23217,1938,51341,170961,56961,55620,10036,84717,29128,9361,163154,56931,8498,5990,284427,56927,79230,3643,23370,92960,140467,57192,57662,56949,6618,84467,256949,57693,79088,7675,93134,54811,54850,93145,8666,125950,7297,9817,65095,3949,25959,374882,115948,1995,1264,84337,126068,126069,90592,7695,51710,147837,163050,30000,29911,3726,1777,4784,9592,773,81576,84245,65249,90379,90378,22859,10755,3337,84449,26017,10365,79939,9441,79086,79041,93323,4650,83878,79575,93343,23025,23031,5296,5143,80726,3727,54858,8178,5976,10147,284439,404037,53345,57794,23383,54815,9170,57130,81931,284443,353088,113835,57615,79156,55094,4037,5184,79047,26065,9710,10054,90075,57655,6324,163175,53822,7392,4099,933,93099,495,9757,199746,126393,148137,79414,163183,284403,57677,147923,199704,163087,84503,23094,64073,399473,147965,81,147968,3960,4793,115290,126433,55095,64857,339327,208,29946,57731,80271,6626,558,11100,56915,100505495,64763,5452,116115,2931,7515,79177,126299,56006,284348,7711,7773,7766,342909,10780,9310,7733,5817,56971,602,4059,1209,11129,79760,79090,388552,10849,2354,24139,54814,23403,1760,83987,94235,25865,29888,23211,26093,84215,8605,83743,56848,1628,126147,54922,2997,3270,54795,28968,55011,3661,3276,84335,51231,5424,6689,6320,284365,354,43847,90353,4818,147650,90321,147658,125893,79986,90338,59284,59283,59285,4849,255043,22870,84446,84922,51545,204801,126208,55311,23619,5178,9422,10794,284306,388567,57191,400720,79744,374928,256051,284307,7710,54807,84914,100874260,147687,10782,201514,25799,84878,9040,7593,51112,78989,3398,8853,79954,9475,1876,348654,4148,388,50618,79172,5443,1838,55252,54978,54867,60509,150921,8884,285126,2976,8890,130557,5496,29959,200634,26160,64838,64080,2355,5500,55006,57448,9637,6801,10153,151393,1545,91461,165140,5495,9581,55133,90423,57217,56660,80204,23198,57142,130162,344405,87178,53335,5966,9736,10678,23301,51542,4084,151516,7072,51449,119,25806,113419,79315,8291,56603,2016,7840,388963,7841,84865,85474,84759,550,6936,80059,8802,54884,84173,4144,10791,388969,55037,55818,64795,926,51315,645367,90499,729171,150483,64969,400986,150763,23020,10865,55683,26504,26505,54910,51252,10120,728537,51601,129531,129530,51455,9486,79031,84804,150568,9392,8440,653489,27233,9648,5903,165055,344558,65124,4867,151009,129804,8886,54520,51141,165257,6344,84365,55339,84826,83607,79595,9394,55627,26469,29798,4249,339745,647012,26122,3800,27249,375287,7130,55183,4703,785,728066,85461,22925,5937,64135,55137,22837,151258,80034,2591,100506124,79809,6323,115677,129880,79675,6741,254042,5163,51776,494513,51661,4760,2487,142679,51454,1290,4430,8436,9330,3329,348751,130535,151246,66008,65062,57679,130026,65065,54891,8745,1385,151195,7855,389072,3417,2335,25953,27148,9654,1593,80326,27013,55139,3300,23549,29926,55515,130612,3623,130367,130340,1286,130888,151473,81618,257407,129563,200765,26058,25791,55054,55230,9208,55502,8864,9759,4705,57140,25992,23178,50636,23192,1841,129807,85364,6666,10616,83541,9751,140901,64773,64949,22888,9762,3704,8455,1059,994,57506,146,5111,643406,56261,54675,23236,5332,24141,6238,92667,7692,10741,3642,57186,29107,64412,92086,5834,26090,26152,728882,101926935,149934,598,85366,5326,171023,1789,51654,6640,63941,170487,22913,128869,58476,23054,2686,57644,26133,10544,80307,6676,8904,9584,10398,79980,140699,56259,9675,7052,57148,26051,60625,5335,23051,90187,84181,26013,84969,100,80336,3787,8785,90196,10406,140832,116092,11065,5476,4318,64405,51006,55713,23613,8202,57169,3745,5740,23315,9825,55905,6615,1051,5770,84612,8813,27304,8537,55816,140689,116151,55544,56937,8675,2778,51497,1522,10388,5509,60437,6874,26164,9885,3911,81928,28231,1299,10732,11083,54994,128408,768096,1137,7165,284739,4661,5822,7179,282566,58494,9510,11096,26046,10600,30811,54069,59271,3455,3460,54943,2618,6651,873,6493,2078,2114,4599,49854,9619,10785,7109,5211,7226,81543,7327,1291,1292,10841,54059,5116,100130418,23765,27440,57553,11274,5625,26220,25787,9993,7290,6899,10587,54487,27037,101928891,150209,8216,9127,23119,8940,129025,91227,26226,150244,3543,91316,6598,66035,56241,23384,2678,388886,7152,85379,91353,24144,440823,11200,150274,83999,2130,4771,55954,652968,23481,6948,23762,6525,27124,113791,54944,56478,9681,10739,6527,25793,8224,23551,80830,80833,23780,114904,23464,6663,9463,8398,3761,25777,23466,23492,9145,4248,468,8911,6767,63929,2033,5905,23264,10766,171568,27254,27351,79879,440829,79019,6942,84271,23170,23313,150383,55687,23151,23774,9889,415116,83642,83933,23654,410,85358,3708,8553,9695,2917,51066,7862,8536,63924,55845,100126793,6396,491,6529,10533,9686,5468,80746,9922,23225,79885,348825,80852,152273,9467,26061,686,23243,6304,9975,5915,7155,152110,27303,26032,9881,9209,2803,339883,10217,50853,30,9943,9942,9941,64689,199223,10289,285267,7433,92999,1238,353274,55888,7584,23016,259173,5745,23218,54859,6599,5364,1294,65010,51447,10425,64925,7375,275,1605,63891,9807,10991,2771,7866,10641,9254,1795,9730,51368,10039,84836,25981,7134,64943,26354,51460,7086,55799,7474,26060,201626,201627,54899,6314,9223,285203,151987,55096,3355,200894,415117,200895,131566,1295,57337,285359,64332,868,90102,64422,151887,205717,8702,57514,55254,56983,89876,11167,131076,83666,10954,26984,111,4638,8997,57493,7707,200810,28999,5361,131601,4171,11343,166348,60678,57501,57461,56941,55764,7200,131870,84129,6578,5523,55167,10274,347736,55179,55186,253461,5359,84107,7545,116441,4071,9819,83939,6478,29909,9934,647033,57018,5806,85476,10051,286827,3840,151742,22865,79740,2122,7095,8743,57552,79718,51193,151613,339829,8087,23200,56922,23101,54800,55689,55486,10057,8893,1857,10195,1181,8646,6434,1427,5648,64108,3556,79572,131583,200958,10188,7037,4241,100129516,622,220729,84859,89782,255403,170960,54872,10815,1487,7468,7469,339983,79441,57732,8603,6452,118,3064,4043,85013,4487,5522,23324,93624,152992,3166,51056,54876,9353,51091,55300,57620,23216,51274,57728,11019,2557,152518,57606,201780,57291,84708,3815,3791,55858,9575,132949,8671,27163,419,53371,57619,345079,246175,306,5593,23001,9429,152926,401145,126,93587,51705,5530,64116,105377621,4790,27068,57117,9255,51176,55345,9348,729218,57721,401152,401149,645513,8654,11107,84109,7222,84162,84709,80854,4258,1047,152485,84068,90826,4306,987,303,6423,2713,84869,9848,3148,8819,80014,55602,133121,57587,55805,353322,105377590,100419743,100288687,11336,25845,79844,65980,10723,401172,79072,651746,4883,3977,253260,10605,3672,10309,133383,166968,100130733,55914,375449,64924,100506658,653238,653188,9607,167465,3842,115548,2297,57763,51426,134359,22987,2150,9522,411,29958,202333,1160,83734,92270,285622,57561,100289230,54826,83594,9366,64839,9315,3781,56929,51397,285605,1657,9627,613212,644873,90624,23305,6584,10111,645121,134549,116842,51265,9879,84105,4762,4090,8382,51307,51308,1958,2107,202052,641700,9542,492311,1839,54882,10307,113829,373863,26167,54661,57717,56126,56122,54660,56099,1729,64411,81848,23092,153770,10915,134265,728264,5159,6534,6949,11346,91977,85027,2878,206358,4238,9337,54974,1879,153830,63920,900,134492,64901,8817,1843,100268168,8992,153222,91272,80315,1812,100507387,22838,26262,90249,51720,23567,64324,53917,83463,79930,54540,11285,285596,728554,57396,117608,285676,30832,9509,80230,3187,9794,51149,23061,57472,643836,81786,90933,84851,94234,2296,5272,8899,6239,1832,654,81853,221711,4739,23408,6310,7913,8418,55604,11119,100270746,10279,7738,100131289,651302,7746,64288,4340,30834,7726,2794,23,5514,28973,79969,8449,9656,8870,57176,54535,100507436,7124,7917,58496,7920,80739,3303,10919,629,1797,8859,1388,63943,177,4855,6891,6890,1302,6257,9277,5863,6892,221504,578,117283,3159,23294,7629,5467,2178,2289,6732,1432,27154,5292,4337,221443,4800,25862,55809,23506,171558,5528,116138,6722,23113,10864,401262,93643,9533,5429,54676,347734,57505,9481,221400,221395,23607,442213,85315,114327,26268,81578,375513,202559,23469,441155,56479,100129128,25821,1915,26503,135228,1303,26054,4646,25998,7162,90025,134701,3354,63914,10957,23195,9994,9457,5454,51805,25957,85015,100130890,11149,5550,55278,57673,57107,28962,246269,27244,285755,64780,9841,51362,728464,51175,29940,51389,221303,285761,57120,387119,23629,7164,60487,3908,9465,5167,8875,2070,54806,27115,57224,85021,58527,134637,84085,257218,10090,11104,348995,80328,57480,23345,80177,51429,83861,9589,154197,6581,10846,90632,285800,113402,51660,3834,168002,64094,28514,6908,54919,23353,115330,7975,8379,29886,8662,55501,23288,221937,9907,55698,84629,6624,84132,54753,54468,113263,100505938,221981,256227,26031,3181,222171,5137,100129460,80820,9844,349114,8621,136647,3624,79020,58498,54606,10268,107,3486,64759,136288,7378,168448,375567,5723,401357,728927,7697,10793,285905,285908,154881,729156,26053,441250,260294,55695,9031,9275,1365,2006,7458,5982,9569,442582,5383,81554,442590,5387,105375355,100133091,100132832,57639,5782,85025,9863,9988,79161,5243,10926,219557,261729,79846,85865,889,57798,1021,2791,10282,51666,22853,25851,10095,23660,79027,221785,7589,7551,4176,6878,245812,101735302,29992,5118,64598,64599,51593,81844,7425,24146,1523,10603,222236,3912,9732,286006,64418,54329,26136,857,23554,54556,2861,168850,79571,401399,55798,402483,6608,23382,4899,4289,91584,800,55281,29062,23165,1129,64764,254048,154791,28996,64761,27147,90956,673,100507421,50832,54429,2051,373156,9715,7791,2041,27010,57541,7988,100289678,27153,79970,84626,643641,29803,155038,168537,474344,170575,6522,83590,10061,51667,100128822,1804,22976,100286906,155435,64434,55112,7434,157695,9228,2055,9172,64478,79648,285,349196,100128890,157285,203074,54984,101929229,286046,83648,100506990,57604,286097,51201,55174,11178,64760,55806,203190,649,661,23516,10174,64236,55909,1960,51312,2796,23087,2185,1135,55246,55893,11030,80185,78986,25960,23259,84513,137994,79698,137964,286,5327,3551,81790,1052,4173,54212,115294,389658,64321,5324,55156,1392,137872,4603,51110,389668,2138,55824,377677,1666,2669,25788,9134,157657,92140,55353,203111,79815,3788,157680,50484,79870,23414,3646,55638,64798,27085,84933,11244,286053,10397,57623,27161,5747,22898,2843,11156,203062,23237,101928087,51337,66004,286122,286128,642475,286077,5339,2907,8733,81858,84232,642658,83482,340393,29894,90990,8928,9401,9684,441381,90987,80778,7553,58500,7564,286101,100287171,55871,5991,3717,158358,286343,340481,158326,158219,92949,54801,55667,1029,79817,203228,2683,4799,364,441459,55833,1271,2592,10850,2189,30968,7016,7094,57704,8434,9380,9925,64425,158234,79269,100289137,654466,220869,100289124,203274,642929,8395,116224,375743,23137,687,138241,216,6096,26578,653162,84267,1164,23299,445577,5253,2176,100128782,101926917,23424,7111,158427,4686,7507,51531,10541,9830,55357,203286,347273,570,10592,23446,8727,79987,1902,548645,100133204,58493,1317,246184,210,54107,5998,85301,5004,203197,3371,1620,55755,26190,7185,153090,5082,57684,81571,55342,100129034,169611,286205,26130,9649,29988,7633,2356,27090,25792,51117,81605,51148,4957,54662,883,56262,23511,84895,1384,389792,100506190,59335,347148,83543,286336,84814,2889,23064,7270,9328,5900,6837,11093,11094,8019,1289,51116,402381,57582,10422,90120,6621,56623,9919,4851,84973,55684,7186,286257,9022,29882,286262,727800,375791,142680,25920,441478,92715,92714,79813,100233156,389834,55344,8225,293,8227,5613,26609,51480,357,55841,1183,5634,5277,8233,8905,55787,4810,5256,6197,51360,23597,6303,7543,2710,8406,6103,58526,10159,100132831,4693,7403,6102,9104,8241,369,347344,7569,92745,24140,64840,4943,10013,7030,28952,1184,8242,8243,23133,90121,2245,54552,212,158880,158584,158586,139285,367,286451,27112,9968,26548,93953,2833,340526,51260,9452,254065,79366,27330,4675,286499,1478,1821,100131755,282808,54885,55285,1831,84187,91851,79868,5358,79576,158801,28985,29071,57187,10735,51634,3547,203522,2258,286410,389895,286411,3423,492,6535,3654,4204,2316,2010,26778,6901,8270,60343,2539,2157,8263,55217,5616,8284
Brain_3	Brain_3	Glasser Brain Parcellation	5413	FALSE	FALSE	729737,100133331,26155,54991,7293,54998,441869,83858,55210,339453,29101,643988,142678,728642,65220,2563,5590,199990,79906,55229,1953,127262,49856,57470,1677,339448,261734,26038,83715,8718,57449,79707,9903,90326,55735,23261,11315,54206,50651,473,80176,199953,116362,10277,23095,5226,1676,54897,23435,10747,2475,4524,4879,90231,5351,126755,10630,7799,23341,79814,23207,284723,440567,7709,149563,55672,84809,11209,23400,6390,55920,55160,126917,51154,65018,1650,8672,1889,9923,2048,7798,3399,11313,2582,3155,163702,90529,10250,55219,26119,57134,79000,149420,64793,55650,84243,54707,63906,10726,126695,6548,9064,2268,9473,2140,65979,1104,54952,85028,6883,51441,2035,6429,79570,9410,553115,10657,55116,79140,8668,84734,3065,55108,653121,339487,5928,252995,204,149076,113444,9204,79830,339488,192670,26523,192669,27095,55700,83931,84967,64960,728431,79753,54955,55143,79693,10946,5453,105378663,643314,728448,10450,54802,84879,5538,6018,1298,64744,65243,64789,4802,1503,59269,2981,284716,728621,10465,64175,374969,51058,10969,128218,7075,64834,112950,23334,9682,6487,9670,533,149473,55929,11004,79654,7389,57643,4595,114034,10420,25974,10327,4678,60313,3652,55624,8438,7388,387338,8569,148932,9813,51727,11124,22996,51060,91408,9372,200014,2882,79699,55268,6342,4116,148979,9528,127428,7268,10207,163782,7398,29929,84455,3716,3953,5142,84251,200132,79819,1647,55635,9295,9406,257194,8790,127253,204962,5876,256435,10026,23032,374986,91624,11080,64123,23266,80135,646626,54680,22802,8543,2959,729930,55144,492303,84146,253152,284697,79871,30836,2730,199857,23443,1629,2135,279,100129138,22854,10451,6884,1952,84722,343263,6272,5686,57463,83873,1435,3749,64783,10542,3737,3738,128338,10390,128344,5016,128346,5906,3752,55917,54879,333926,9860,260425,10745,54665,10717,204851,10286,80143,55356,476,3321,8458,80263,54834,644242,647121,27246,284615,100288805,9557,607,644591,9659,51027,9900,10903,11311,23632,148523,80222,1893,1520,1513,9869,29956,55793,388695,6944,8394,5298,57530,7286,81609,65005,117145,7062,353144,6279,26097,57459,9909,200186,27173,148327,10899,7170,388701,25912,57198,3570,8751,1944,1942,80128,7059,4580,2629,10067,1196,55870,100129405,55249,54856,22889,9181,56893,23381,84283,112770,7203,128240,60484,10763,81875,51093,79590,9826,57863,325,391123,93183,3765,93185,480,50717,50848,126823,4817,27005,5498,9507,4720,654790,127943,11266,51478,4259,7371,149297,919,23432,261726,9095,481,8548,10560,92342,22920,26052,5279,51430,101928673,27252,55157,60674,63931,64222,27,6646,84320,57710,10228,51278,9887,23127,116461,81627,54823,10625,7175,5321,51377,51022,3075,10878,163486,23528,83479,252839,23612,10440,6051,127829,29089,4660,127833,5877,59349,92703,8497,134,4608,1116,7832,9877,9580,84919,5287,23114,6900,388730,5929,25778,9911,5129,338382,23380,1939,55432,5208,4179,100128537,947,3914,3290,56256,55733,3756,9926,25896,90806,5629,56950,2104,10380,55699,11221,9015,64853,4931,3930,9725,10637,163859,286826,56997,8476,116841,65094,79169,57165,81559,22796,79573,64801,375061,128061,8443,84284,80003,148641,51742,6905,148789,56605,3964,4548,56776,6000,2271,23596,1122,9859,101928068,64216,163882,93474,7678,114548,25893,391190,391191,391192,80851,79894,55657,267002,22982,23185,23560,22884,5214,10531,83592,79754,54522,3601,80760,22944,10659,9712,254427,11164,57118,5264,8559,55691,79723,9397,80013,9200,8027,783,387640,8028,23412,56952,57512,10730,84930,91452,283078,55149,6935,80314,3688,7581,399744,7582,9790,5979,55454,3185,8187,7580,6387,253725,728407,100287932,728643,83849,26095,118738,55753,8505,100652748,387680,56624,653308,23283,11130,253430,7019,9886,84159,219790,22891,1959,221037,23411,55680,1763,8034,55749,9188,6832,5464,55222,140766,8879,5660,51008,119504,159195,729092,170384,8509,5328,132,23522,11128,8512,81619,23063,119385,9060,84896,55328,57559,3988,3433,24138,53354,10556,9044,3832,64318,3070,5832,26123,7093,84986,10023,23401,23223,51013,26287,60370,83742,55118,84795,3257,26507,2805,1355,51076,23268,25956,55662,57715,56652,81855,81621,27343,30819,8861,23082,9221,8729,5662,79176,79004,79847,54805,9118,84108,84833,79991,119392,9446,114815,7511,1847,9126,27250,8036,64429,6934,153,56165,26033,259217,119559,7073,6144,55717,2263,54780,118663,1755,196792,2849,64077,9679,54764,26098,55760,92565,387723,10539,282973,3632,54777,84435,85442,101,10844,196743,1571,5719,8519,338707,6050,283232,6888,347862,55367,57104,9024,81532,402778,1509,10078,10984,4676,114879,650368,57053,4928,391,6240,119774,84067,322,144132,23378,3611,63875,8495,51700,7275,56675,57758,133,272,50862,58486,55031,406,84188,5682,55553,10944,3767,6833,10083,3746,113174,11234,84867,54503,100126784,10553,10196,4745,203859,57084,2188,2620,258010,196074,120534,341019,91614,4005,25841,51074,8050,79899,55761,221120,387763,84680,3732,56981,55343,1408,9409,55626,9776,392,9793,84364,29763,1643,8567,91252,10658,114971,55709,23279,5795,2346,440040,219445,219527,6749,8501,219539,80829,219988,54948,27339,79073,51524,54949,7439,64852,9219,26229,751071,51035,2785,10629,374395,79064,10482,6811,54663,23642,1128,2011,79829,1351,55611,28992,84304,3338,56834,25824,10235,5871,4221,23130,5526,402,29901,113130,7542,84447,823,23649,10435,220359,283131,378938,23625,5970,10524,91056,254122,80198,9158,83638,9092,64837,256472,25855,3177,246330,10072,8722,55231,9973,10432,83759,6712,91683,156,338692,54961,57804,5883,57571,9049,9600,4723,91703,81622,10312,51111,53838,55291,219927,116535,219931,8772,2017,55191,55298,4926,25906,3636,10809,89849,9828,84957,51642,7352,26005,387787,10714,254225,871,7405,5612,56946,2615,5058,79053,9846,79731,26011,51585,84233,58487,8726,51501,1075,219595,120103,56935,79101,28970,24145,54851,2526,51503,55693,10929,23052,143684,8898,53942,57562,79659,2893,91801,38,160140,23086,2230,57569,5450,143903,5519,3316,6392,83875,54970,9183,57646,7704,4837,10179,84811,23387,5049,9159,23621,57453,6330,6327,196264,9354,84866,56912,372,283150,338657,51399,3145,1798,25988,64137,79671,4162,79102,9099,23365,7007,341056,3312,79827,57476,84897,54414,4900,90952,79684,54538,641654,63876,9638,9538,399967,219844,50937,84881,79607,55572,114609,28960,6484,2113,3762,63970,9743,440072,50863,83700,23310,29087,27087,6539,101929384,4815,5893,81029,79602,654429,196513,775,55846,83695,10867,56341,57103,4704,3736,7450,928,6843,25900,4839,1108,51147,171017,8079,3902,27239,10536,2784,8078,84727,283345,10233,2026,113246,11331,51279,9746,5830,283316,9332,55810,642559,55138,1911,10219,2,9976,100506159,23710,3823,255308,10748,55110,50839,5555,50840,259295,259294,259293,100129361,440084,2120,2842,1027,81575,51202,144608,440087,79785,54477,121536,6579,79912,5965,6489,9847,586,55259,79365,51768,9412,23012,56938,341346,8496,57542,55711,1663,636,51067,5318,84920,225,120892,51535,144165,83448,400027,196528,9169,81539,54407,51564,5213,140461,387856,121274,121273,54934,904,112,9416,27289,85478,51303,5571,55716,79962,65244,23416,10445,84070,7009,144233,23017,29127,41,84987,466,4891,25875,81566,7024,5463,9802,1990,11226,9498,6334,94,91,3164,60673,3875,84926,3489,51380,84975,8086,5094,7786,6895,8620,57658,100240734,23583,5153,5959,29095,440104,84305,5869,6821,2065,84872,23344,6601,79035,283373,9924,8914,27165,11176,506,5557,23306,4665,56901,64333,1649,114785,3798,79837,115557,65012,2583,91419,9194,23041,57460,29110,23329,253827,51643,57122,55508,8089,10576,4848,5787,7103,55266,64786,29953,84698,11010,11103,1466,8499,160335,84125,91298,490,28977,8738,57458,7181,10988,7112,5250,55592,64431,121601,6996,7296,55703,1407,121551,11137,9671,11153,23479,54434,84749,121642,84915,51228,84260,9815,88455,51434,29902,160760,5501,23316,6311,8550,113675,23389,79794,54997,283455,64426,84530,5564,92558,5829,23409,51499,8683,84274,51367,9478,5027,10645,84678,54509,338799,23067,5715,605,22877,56616,65082,55596,9735,23457,79676,51329,10198,91574,55206,11066,57696,79867,23545,80212,9612,949,57647,65985,92293,121260,144423,11211,8408,80324,57634,317781,23141,100289635,7574,7699,10795,55269,9205,7750,8100,221143,64328,78988,253832,221154,2254,26278,4285,374491,55835,646405,9107,2971,51082,2322,2321,283537,23281,6541,10208,145173,90634,23047,9201,23111,5994,11340,80209,10240,10166,100616668,1997,84078,79612,160857,387923,8848,83548,23143,8803,55270,1102,81602,81617,84650,10206,22894,11278,9882,690,1203,122060,160897,10150,3843,337867,9375,5095,87769,84899,259232,7174,3981,84945,79587,104355135,121793,10426,23250,23263,55795,113622,55208,22821,65110,283489,91875,57820,90809,6035,11198,57680,56339,5018,54930,60686,5693,55017,1053,90673,10278,116173,25983,10901,728635,51016,55072,79711,10548,51292,26277,7051,5875,115817,161424,196883,23351,3002,29091,4857,112487,80224,55837,1073,11177,55012,5687,84684,51562,145282,10484,8487,4253,254170,54813,55172,23588,9147,382,79609,79944,8814,51062,60485,22795,80821,10175,122809,22863,3895,5684,26520,9786,64582,51528,51635,145389,5583,22890,3306,26030,6710,91612,10243,64398,1965,161145,57475,5283,384,10490,145226,55334,56936,317760,10001,23508,4293,22990,26037,9628,26094,58517,5663,399671,79697,122970,51004,957,80127,91750,9870,51077,1743,83694,8892,27030,97,122953,112752,2103,283576,29954,2954,10598,9517,22938,57143,2957,54207,55812,11099,161436,123016,1112,90141,55775,55051,55671,123036,9321,5641,9950,1113,84520,57578,3429,23405,79789,283596,123099,7528,64150,91833,5891,55778,122416,1983,1152,115708,23368,9556,388021,64423,207,3714,2972,90135,23241,283643,80757,8924,123606,23191,114791,54551,104472715,347746,3653,57194,321,1139,100288203,22909,51621,342184,161779,51234,9990,55505,254531,723972,84529,283742,3712,90416,27079,2644,643338,84936,171177,57617,4058,23005,51332,25963,2595,825,8773,55142,57519,146059,23582,146050,27229,4130,9677,1159,548596,84978,728758,51496,567,653381,90525,79029,7782,80031,399697,2200,22995,2252,100132724,342035,123169,55930,56204,55329,54816,145783,283663,3990,79811,54778,4643,145773,2958,6095,54832,51065,283807,23604,6642,9325,4947,80119,51324,123263,390595,10845,9543,54878,10260,55055,4091,5607,91860,54982,55323,54839,56906,79875,585,83440,8482,84993,10620,1198,80153,1445,10066,4351,57184,9377,54913,192683,60490,56905,54939,79661,4123,5780,10073,55272,100128285,26263,10099,3419,80349,1381,5685,10933,5923,390616,57214,80765,84206,647042,100505616,123720,123207,648809,440300,388152,100506874,54581,84942,9640,26589,64963,3669,176,4240,55215,5428,390637,51335,342132,64784,641,2242,4122,374659,91433,9055,26276,28232,100507217,56963,23336,4205,145748,220,79705,6627,5046,79622,64285,4350,64714,8312,10573,26063,9727,6650,57799,117166,197335,89941,9028,339123,124093,84264,7329,84572,64718,283951,645811,1186,9894,79652,90864,10101,3483,81889,4716,124056,2671,90850,4913,7249,5310,25837,57524,64223,283870,283871,1877,1775,21,80178,527,5170,652276,645644,23524,124220,114984,84256,124222,51330,146439,7760,10127,91151,54925,79903,23059,79585,9093,57407,3163,29965,124401,26048,79641,84656,29855,5493,9717,51172,25880,5373,7874,2903,80063,4682,780776,28955,23274,8303,29066,2935,55313,2072,51283,23420,23042,123803,100505915,100190986,54820,101059953,79905,9738,400506,51704,123876,57149,100131998,387254,7385,146177,29904,55718,1039,57478,91949,23062,124454,4706,79728,5347,5579,5930,27327,115584,55114,146395,6799,6817,25970,79874,84901,83985,440352,10423,26470,253982,253980,8479,283899,226,83719,10421,79077,22928,146540,115509,64319,10847,100862671,5261,23361,112755,6810,79001,84148,2521,1339,79798,100132341,124411,10308,102723753,729264,386757,606551,10294,6477,9683,23090,255919,85407,64400,55239,9688,51090,57019,5432,10300,3801,29105,29070,79918,2806,146227,766,57546,6236,8824,84752,8717,8996,653319,1874,79767,26231,6553,3291,9114,10664,146206,65057,50855,388284,55815,23644,55794,54920,4775,54496,54921,27183,7014,28987,11060,55066,11269,25839,55697,10164,9798,54957,5713,55159,197259,79152,79726,9564,23536,83657,56942,55839,23417,8720,9764,23199,81631,54758,8140,763,54971,124245,348180,2588,197320,6687,8558,9605,92822,84501,22980,4157,92806,172,79007,55275,55178,29928,1398,5306,83547,84981,124997,114826,55720,79066,23108,443,1497,3682,84254,23140,124976,10514,400569,284013,8402,26001,5216,9552,23125,124961,7775,100130950,84268,708,56919,79003,9851,255877,432,1742,1856,1984,2874,84461,147040,26168,968,9526,9513,112483,92162,124637,9196,58485,242,5187,54785,5198,9482,146845,4621,56985,1770,9912,1352,9611,9487,201161,388341,201163,8533,56953,55090,91647,79018,51168,2314,7156,80039,284047,10750,7732,55244,9706,11216,23326,5606,26118,8844,4843,51701,284085,147007,23098,9094,94005,230,9703,6388,6830,55731,26284,147015,399687,28964,124930,84940,84081,642,9527,79915,79736,4974,2124,2123,84440,55813,114659,162494,64149,5717,26022,6347,124842,91603,5892,162394,91607,5193,91608,80179,79154,79922,26574,31,6871,84311,80725,4302,7703,5691,100505576,57125,342667,84961,5469,10948,93210,55876,9572,147179,3858,147184,55175,83538,1267,7266,94086,23415,84514,6774,108783654,80347,29893,162427,27175,79990,2826,2145,84313,28958,8678,8153,672,10230,1659,79089,7343,3674,23131,4185,100528020,752,9020,201176,55073,100506084,51326,147081,4137,246744,7473,388394,90506,90507,6668,80279,51226,3213,11267,5245,10237,3675,64132,51264,55316,84073,55040,8913,4830,54799,51096,58488,51649,6426,140735,5889,4591,284161,79665,1213,51651,81671,51174,6198,63897,84669,8493,54828,57508,81033,10238,51204,4215,92335,57003,11325,5705,6603,11232,90799,5718,25926,2186,22901,9120,55062,54757,23460,100133319,23461,5608,84923,94015,326624,54868,283985,30850,3396,23510,79637,30833,23163,51081,283989,3993,100130933,23558,201292,85302,6730,114804,8877,114757,55808,105274304,23210,79157,654434,6397,11322,9144,125061,283999,9489,9267,57602,146713,84733,8535,125058,9775,79092,284131,9625,22994,146705,284185,57597,80233,55666,339229,9146,6182,1468,5034,5833,51547,255275,79058,201255,5881,2873,2194,284001,79701,79672,9097,494514,7298,23347,84034,10627,9229,339290,4729,9218,65258,3613,1149,10939,56907,56984,5771,55125,753,440482,80000,114799,6632,85019,29919,4864,147463,3909,125488,114876,59340,6875,7276,147407,54941,125476,83608,5289,26040,498,115106,147339,494470,125336,9063,83473,51124,9811,4645,4089,162681,284257,9480,2235,5205,10892,5366,23239,1005,28513,54495,10666,1528,84735,55628,284273,10194,7776,4155,2587,374868,440498,79863,22850,8612,25759,8174,91978,610,57418,91304,10347,5434,6794,513,90007,1153,374291,26528,148223,126520,53615,81926,113178,113179,1455,55643,113177,8943,84444,268,56928,4616,148252,7064,115196,126295,7089,56926,4782,83475,23396,116541,4145,23217,1613,1938,51588,51341,5605,170961,56961,126259,79187,55620,84954,10036,80700,84717,148022,9361,163154,400673,2962,284427,10382,56927,79230,3643,23370,92960,140467,57192,57662,100131801,10332,115704,5609,6618,10469,79603,51293,6234,256949,9230,57693,10781,93134,729648,54850,93145,8666,1786,9294,51073,11140,5141,9817,84971,65095,3609,81890,3949,374882,115948,1995,115950,51295,84337,55552,7695,51710,147837,10224,163051,57474,84292,51398,1725,84261,79002,29911,3726,1777,2193,5886,4784,55621,8677,9592,773,81576,79173,54862,9466,90378,22859,976,10212,10755,3337,84449,10994,23476,26993,26017,10365,9441,79086,79041,93323,4650,79629,2063,79575,64981,93343,25796,23149,115098,3780,27106,80726,54858,8178,55049,9454,10147,93436,284439,54929,404037,57794,23383,54815,57130,148206,284443,353088,10775,79156,898,9745,22847,4037,1054,5184,2821,55900,148103,6324,3249,53822,51599,7392,4099,933,93099,26330,10430,495,79171,1340,9757,79713,199746,333,79414,644096,163183,84964,1346,147929,100506930,57677,284406,84924,163081,728485,374900,147923,163087,84503,163255,51276,94274,147965,81,1891,126432,22933,4793,643669,54938,6183,115290,126433,55095,54623,6829,5704,339327,163131,284323,4294,208,126526,23646,57731,80271,6626,80776,641649,56915,593,100505495,2901,64763,5452,162989,116115,2931,2077,284339,1954,84518,3991,634,23474,7515,79177,199731,5329,3783,284348,7673,342909,10780,9310,7733,56971,602,1209,11129,79760,284352,388552,57787,2354,6253,2828,24139,54814,1760,26145,339344,5536,57469,1175,4861,54958,26093,255783,9704,11133,8775,84215,29998,30846,29997,8605,3978,55260,83743,3770,9266,56848,1628,126147,54922,23645,581,10856,55150,3270,54795,55011,57333,5639,3661,3276,80199,53635,259307,23636,51231,400710,3748,256236,554235,84258,6320,5653,147650,80110,284371,90317,5518,90321,147658,342926,59284,59283,59285,4849,79165,147798,112724,54776,6861,5794,255043,22870,23640,84446,6158,79763,89887,84922,29903,126208,55311,147948,147949,57573,90485,23619,5178,9422,10597,147694,7565,57191,79744,374928,162972,284309,54807,84914,100874260,147686,7694,79673,27300,7554,201514,25799,55663,7593,65996,7837,7260,51112,246243,91543,8853,51692,285148,6868,9014,8462,79954,3754,130813,9475,1876,1653,7447,79677,348654,3790,130502,4148,388,64342,54454,653140,50618,109,22979,5443,1788,1838,92749,54978,54867,3795,10113,150921,8884,51374,790,285126,7349,4358,2976,8890,9784,130557,5496,29959,200634,64838,79635,11321,22950,9553,64080,2355,55006,79745,81606,84272,9637,6801,55471,25797,10602,151393,64225,79833,90957,6654,130733,91461,165140,10128,5495,90423,4436,56660,2956,80204,494143,98,400954,4528,55704,87178,53335,64895,130872,9736,150684,23301,51057,4190,7360,51542,54812,9792,10097,10438,116143,554251,27247,22848,64395,151516,5093,54980,25806,113419,55577,84693,8291,6697,2016,26056,10322,84279,7840,51002,10617,1716,388962,1639,6242,7841,116540,84759,550,27429,6936,388965,8802,56888,10618,54884,84173,4144,388969,10578,84913,8869,55818,925,51315,22934,645367,90499,729171,150483,84874,30818,51011,400986,729234,55654,9391,23020,26505,51239,54910,151313,1329,10120,728537,25972,150590,51601,129531,129530,10190,79031,11138,55571,284996,200407,150568,5455,64965,2274,8440,653489,344558,65124,7851,4867,151009,64682,129804,84172,84269,11159,55240,130355,140738,80775,5899,7247,129684,2071,5433,83607,79595,9394,55627,84317,92856,26469,205147,130074,29798,4249,81615,905,23190,4175,3176,339745,647012,5000,55777,27249,390,7130,55183,4703,26225,785,10254,114805,728066,130399,90,151531,22925,5937,10213,2191,64135,22837,151258,2591,100506124,79809,6323,8708,27347,115677,10324,79675,2571,26003,8604,8520,3655,5163,51776,7456,1123,518,401022,3231,10651,100130691,150737,129831,114880,8575,494513,51661,65977,91404,2487,129401,84128,64172,5378,84281,4664,2744,6775,9330,23451,80219,3329,5334,130535,151246,100507140,53938,60491,4999,66008,65062,57679,7341,55759,4719,57683,8745,130752,151194,7855,1421,3417,10314,580,55686,55825,50485,3485,14,25953,64114,84812,7701,617,64320,1593,1412,255101,79840,27013,79137,79065,55139,79411,8576,3300,5798,10290,29926,55515,130612,55619,3667,56947,3267,92737,257407,80210,5147,4880,129563,9470,389084,25791,55054,55230,10123,23677,116987,79083,9208,80895,55502,9759,4705,57140,11132,547,130916,23178,3069,9855,666,23192,129807,85364,6666,80023,10616,140809,83541,55321,9751,140901,6628,3420,64773,64601,64949,22888,60493,3704,83959,25943,116835,994,57506,11237,146,9770,5111,643406,56261,84515,54675,23236,5332,24141,57144,8195,128710,182,728450,22903,140862,55617,6629,5126,92667,57325,7692,55184,10621,10741,51340,57186,55857,64412,79953,5834,26090,728882,101926935,149934,81502,3397,85366,81572,171023,51654,63941,1869,8894,83658,128869,2686,55902,57644,26133,10544,11190,51614,80307,6676,8904,9584,51282,25980,10398,57446,79980,5933,140699,63905,6714,56259,9675,58490,7052,85449,128439,140679,79913,26051,60625,9935,7150,5335,90187,11122,26013,10110,84969,51526,78997,100,79015,140730,6789,3787,8785,90196,10406,116092,7125,90203,90204,140825,5476,63925,51006,112858,23613,8202,55661,57169,23315,9825,55653,8813,27304,1477,8480,56937,9217,8675,2778,51497,1522,51012,1908,10388,60437,149986,26164,11047,81928,28231,55257,1299,100132911,11083,128408,768096,55738,3785,51750,10139,84619,24148,6919,5822,7179,149992,54149,282566,58494,522,2551,116159,11096,26046,10069,10600,30811,54069,59271,10215,3455,3460,757,54943,2618,54093,53820,2078,2114,8624,5121,25825,4599,7113,9619,10785,4731,23076,8566,56894,5211,7226,81543,7327,378825,728039,104,1291,1292,8888,54059,5116,23181,100130418,23765,27440,637,57553,55670,11274,25787,6576,7290,64976,6899,54584,79680,10587,54487,27037,7625,91179,84861,266697,84222,101928891,150209,8216,80764,9127,440799,23119,375133,23759,96610,150244,3543,91316,400916,6598,66035,1652,23384,83606,85379,91353,1416,157,24144,1414,440823,11200,7494,83999,10740,5988,4744,8563,4771,55954,29796,10291,51537,105372990,23481,6948,23762,6525,27124,113791,54944,9814,9681,10739,6527,10738,51493,25793,8224,10042,23551,23543,80833,23780,25828,10369,11020,5816,4357,164656,114904,11135,23464,5435,6663,9463,3761,25776,9929,25777,23466,23492,9145,10454,468,8911,158,10478,63929,9978,83746,150356,5905,23264,84844,171568,27254,27351,2547,4809,440829,6942,84271,11252,23170,758,25830,25813,400931,150383,55687,64781,25771,79087,415116,83642,85378,83933,9701,29781,9997,410,49,2952,6419,3708,8553,25917,375323,151835,7862,10093,285367,63924,84522,78987,285368,2177,7428,100126793,6396,491,10533,9686,5468,80746,23609,9922,23225,79885,131474,7508,6533,80852,152273,64145,23473,9467,8292,26061,686,117248,92106,9779,131096,79750,9975,5915,7155,152110,27303,23171,51143,10491,10015,9881,4292,9209,339883,3680,30,9942,9941,199223,54977,956,253639,54986,4820,92999,57467,1238,389114,100506243,285343,285349,91392,56992,51304,7123,22908,5745,64147,23276,22937,54859,10675,22907,10201,646424,5364,79714,1294,7384,1951,51517,51447,5576,646450,10425,54681,55152,25915,54870,10869,22973,7375,275,327,63891,10181,10991,2771,7866,8372,51364,10641,11068,9254,51161,51409,9730,51368,9136,10039,118442,57060,25864,11344,25981,8314,56920,26354,55830,28972,51460,91869,7086,55802,93973,55799,7474,50650,26060,201626,201627,7871,57406,54899,2272,6314,9223,7110,23150,4286,151987,55096,23024,3355,55279,285237,2042,200894,415117,63899,1371,10402,131566,348801,50939,57337,27107,285359,79598,91775,64332,868,344595,56987,57650,64422,29083,25871,80218,55254,51300,64091,116064,11167,3081,2960,51725,9657,55840,131076,83666,151636,79663,54437,10954,26984,64770,8997,57493,84561,200810,131601,4171,50512,80325,166348,60678,57501,79825,57461,7555,22820,56941,55764,23129,30849,28990,84129,58477,51421,25847,80254,55167,5096,80723,55179,5291,9276,92370,483,344838,100289361,285195,2992,6596,84343,116441,4071,51122,11342,9197,7881,647033,57018,5806,51319,85476,56925,5918,64747,286827,3840,51068,165679,79740,2122,84517,55892,151827,7095,57709,56648,5337,8743,57129,4711,8975,51555,339829,8087,23200,23101,79929,8893,1857,1173,55324,90113,10195,94032,5708,1181,8646,64110,9175,90407,6434,1427,1974,5984,3556,2257,79572,93109,55341,131583,347,200958,10188,165918,348793,200933,100129516,622,220729,84859,89782,255403,54872,5158,100129917,10815,2580,3425,10296,7468,7469,339983,353497,10608,57732,8603,118,2868,3064,6002,4043,27065,5522,114932,55330,257236,93624,84448,94031,3166,644414,9957,259282,5860,51056,27146,54876,9353,10891,1665,91050,55203,51091,29945,55296,57620,116984,55276,23216,10744,57728,11019,7358,3093,55728,323,386617,132789,54951,132299,339977,57291,152579,84708,26511,79644,55858,9575,9662,132949,5471,10606,132946,6691,84273,5431,55236,91746,285521,25849,8615,27163,419,53371,10983,65008,306,152559,84779,56978,132660,27235,113510,51023,84803,1040,23001,5602,4299,57563,51170,53343,6696,5311,9429,55008,56916,5910,93587,8649,51705,5530,64116,105377621,4790,4126,493856,27068,57117,93627,113612,51176,10427,79071,92610,80216,51574,7368,133022,729218,57721,401152,8654,11107,79625,84109,308,132332,55212,7222,166379,11162,22824,80167,55132,79960,132320,132321,84709,4717,80854,4258,1047,27309,84640,64399,54726,1909,90826,79658,4306,987,303,5356,55314,57600,55319,391712,152756,2713,50859,84869,4750,54969,9848,51166,80817,132851,55602,3622,60684,56977,133121,201973,79682,2180,291,55805,353322,55325,105377617,2483,6389,55722,79844,65980,64979,401172,134111,79072,4552,83853,7204,90268,56172,90441,1010,29102,4883,23600,55299,105374727,9631,55100,5562,26272,6414,389289,7690,167359,64417,10605,23530,10884,348980,133418,79668,53918,3673,4724,10309,54505,23517,8611,153129,166968,79993,91942,27292,285671,401190,64105,23398,80006,375449,891,92259,1022,102157402,5884,653238,653188,3842,115548,134285,57763,3074,26049,51301,22987,55109,84327,8622,411,133746,202333,9765,84240,83734,92270,1404,153396,4208,2745,4012,1105,5066,54826,9366,64839,64848,3781,5229,51397,57556,285605,3295,51334,153443,153241,51808,133619,6558,90624,51735,728637,23305,6583,6584,27089,116842,23105,51265,23338,51128,9879,134553,79770,10949,9499,27039,51306,8382,10902,51308,51247,202052,83697,54882,10011,10307,113829,929,55374,3550,54853,373863,23438,56147,56143,56138,57717,56127,56121,6879,8641,8841,285613,64411,51294,9604,2908,81555,153770,54439,10915,5521,9832,81545,79628,134265,134266,1452,133522,22993,91977,51164,85027,10318,309,26112,4238,79685,10826,9337,29093,9443,8728,54974,134353,10569,9232,2561,134492,27430,57451,64901,8817,8992,8614,94081,3274,100996385,51491,1212,22838,6620,253314,90249,51720,23567,64324,53917,10960,80758,1627,9260,79930,51428,11285,728554,55651,3182,57396,80108,30832,80230,9794,8878,51149,5601,2324,4245,81786,90933,10399,84851,56940,55770,94234,2296,5272,401232,389362,63027,26240,8899,9425,57128,10667,2162,1832,51000,51522,221692,23408,51406,29116,2766,51439,9972,255488,401237,57380,2822,51567,11118,10384,29777,79692,100270746,10279,7738,100131289,7718,7745,651302,7746,387032,7741,64288,2880,4340,80862,30834,7726,2794,80742,23,5514,28973,221545,8449,9656,10211,8870,57176,54535,100507436,4277,4795,7124,4050,7916,7917,57827,7920,1192,57819,3305,3303,4758,10919,6499,1797,8859,80863,9374,4855,5696,6890,5698,100294145,1302,6257,6015,6293,9277,5863,1616,5252,51596,578,117283,221496,2914,3159,6882,23294,7629,50619,5467,2178,2289,6732,222658,51645,221476,5292,55633,9025,23070,154467,55776,221443,7942,25862,9477,55173,55809,6903,441150,5190,5528,116138,9820,51069,89953,6722,401262,89845,93643,25844,9533,57510,5429,55168,64928,2030,57505,8464,10231,9481,221400,221395,27242,23607,442213,55166,4172,114327,2941,2729,221336,26036,375513,202559,441155,442229,55788,1310,1297,57579,135154,60682,100129128,80759,25821,26503,135228,1303,3617,134728,6785,5238,134701,51167,57231,10492,375519,57150,154313,10559,57038,23595,51465,23195,9994,60468,9457,81491,114792,26235,51805,25957,85015,389421,64208,5550,84816,57107,27244,285753,64780,9841,51362,728464,262,84154,5980,51175,3910,2444,221294,23270,3841,221303,285761,57120,222553,23629,5350,221322,60487,55862,3908,84456,643854,8875,2070,64577,10767,54806,27115,5191,25901,85021,10370,51534,134637,2519,5325,83443,7402,7957,10090,348995,79624,23345,80177,54516,26230,51106,94120,83861,6648,154197,3482,56895,285800,113402,51660,3834,168002,64094,7058,5575,23353,51608,11033,90639,90637,84262,8379,29960,4521,29886,8662,55501,23288,221935,9907,55698,57786,26100,80028,6624,54476,51622,5395,84132,221955,55146,79034,54753,7559,221960,54468,6119,729852,113263,3382,100505938,4697,221981,221806,25928,27075,196,6671,9771,256227,54543,1197,340277,3181,9586,54504,222171,442524,644150,84725,5137,23658,100129460,441208,25948,441212,51251,554236,64224,100506725,80820,23366,313,54749,273,11281,8621,136647,3624,79020,64983,55744,64951,55665,285955,5425,23386,29881,54606,222068,5814,285958,23148,9238,10268,107,3486,7378,375567,63979,23242,285877,222008,23480,349075,25870,401357,728927,7697,10793,285905,168374,2990,27297,729156,5382,64940,64409,441250,9883,260294,55695,51085,84277,114049,3984,7458,5982,7461,9569,84163,442582,5383,81554,442590,5387,3092,222183,7784,100133091,100132832,57639,10875,54103,5782,222194,85025,10512,222223,154661,53616,219557,85865,5218,7978,10142,889,57798,5189,84060,55610,10165,57001,22853,25851,57154,10095,8896,10898,285989,84124,79027,221785,89122,563,7586,7589,7551,4176,9179,255374,5379,101735302,29992,55063,64598,51412,64599,10248,56996,7425,51024,136227,1523,222229,222236,5701,5001,55904,54517,222256,6856,101927974,79872,54674,3475,64418,54329,93986,26136,858,4233,7982,83992,54556,93664,154865,730130,2861,381,64101,401399,3614,55798,402483,813,64753,9296,286016,407835,4899,51530,5420,91584,84912,231,55281,29062,1129,254048,154790,64761,80853,23608,4708,100507421,2051,373156,9715,7791,2146,136051,155054,57541,7988,100289678,79970,84626,643641,29803,168537,474344,170575,1020,6522,83590,136371,10061,51667,100128822,1804,22976,3361,100286906,64434,9690,57488,55112,7434,26260,2055,64478,79648,349196,157285,9258,4482,54984,286046,83650,252969,100506990,57604,286097,137492,57509,526,2675,10361,8822,2039,64760,55806,80346,203190,9796,661,23516,10174,57805,55909,23221,91782,9583,51312,4741,2796,54793,81551,2185,1135,51435,55246,5368,55893,55756,23303,23484,10671,3084,84549,80185,78986,728024,25960,55290,80223,27257,23259,59339,83877,8754,56892,79698,137964,286,7994,5327,7419,55145,84376,2339,84197,23514,1052,115294,10434,29088,64321,79145,195814,5179,8439,9760,157807,253943,27319,9650,23212,4603,80124,23678,10987,79848,10565,23471,51110,389668,55284,83690,101927067,55824,760,64168,55529,54704,25788,286148,55656,9134,79666,157657,85453,92140,55353,203111,10940,79815,3788,5440,83988,50484,115908,81034,23414,340419,3646,9694,55638,84294,2131,401474,5168,6873,79075,27085,93594,84933,29028,55093,114907,157769,55039,9897,286053,4609,114,10397,6482,57623,27161,5747,57210,11156,203062,23237,101928087,8629,51337,66004,8581,4061,2738,79943,23513,22827,5339,2907,54512,8733,1537,84232,340390,727957,23246,642658,83482,340393,26233,203054,29894,51160,90990,8928,113655,9401,9684,441381,80728,80778,58500,7564,286101,65265,100287171,10655,169522,10171,3717,55848,29126,79956,23081,5789,286343,389705,158219,92949,54801,55667,25769,54914,1029,286319,9373,203228,4712,138474,55234,51510,4799,364,441459,25853,51271,11258,2592,3590,10850,730098,2189,84720,30968,9853,203260,7169,57704,26206,1211,10020,9380,9925,64425,158234,51010,79269,6461,219,100289137,401509,220869,100289124,387628,203274,642236,653427,642929,8395,23137,687,80036,51104,6096,140803,54981,26578,653162,29979,55582,84267,3190,80010,60560,1612,1514,79048,10912,100128361,83744,84270,65268,445577,5253,138639,2176,100128782,375748,11046,22927,158431,1515,101926917,23424,158427,7507,51531,54187,9830,55357,9568,203286,7046,10952,54881,347273,54886,570,56254,10592,23446,55151,9314,8518,8727,23731,79987,4593,22949,548645,7357,1318,23307,1317,246184,210,54107,85301,5004,9550,203197,23245,1620,55755,26190,26147,2934,153090,4702,26468,92399,5082,81571,55342,169611,2800,286205,10244,26130,5090,23099,403341,9649,23452,29988,90678,6812,27433,2356,203,203245,80142,25792,1759,51117,10999,81605,51148,4957,89891,10444,883,22845,23511,56904,84895,100506190,28989,9536,10868,23413,8939,59335,23404,25,8021,286336,10585,2889,9442,7270,64794,11092,9328,6838,6837,6836,11093,11182,9719,642968,8019,1289,10439,51116,402381,57582,90120,169714,728489,64170,6621,9919,51162,55684,158056,7186,54461,286257,9022,20,89958,11253,29952,2902,29882,8636,286262,94107,727800,375791,25920,10811,92715,774,100233156,389834,55344,6473,293,8227,8908,412,26609,51480,357,55841,1183,3052,10943,5634,9367,8905,56474,5256,257240,51360,404281,6611,23597,1968,9468,5422,11141,5638,347404,6103,54880,159013,100132831,139341,7403,84679,9104,54539,8241,7592,369,347344,7569,57232,92745,24140,64840,10013,10084,56850,11152,27238,28952,89801,8242,8243,23133,54954,65267,90121,54552,10916,442454,169981,474343,139285,367,3476,9968,2705,9203,8473,340526,5303,55869,340529,4674,53344,554203,22,158866,51260,84061,1349,5230,9452,254065,79366,6451,139324,139322,1478,79979,59353,1821,1678,51309,54470,158931,340542,64860,282808,79921,85012,5354,286527,54885,55285,5631,5716,9949,79868,7224,292,63932,55922,7737,79576,158801,28985,29071,57187,51114,9131,9363,9016,139760,51634,3547,90161,347475,7626,203522,2258,4168,286411,2332,3423,8776,83692,3149,158511,114824,84968,649238,492,6535,26576,3421,5973,3654,2316,2010,6134,26778,6901,537,9130,8270,8266,60343,4354,65991,79184,6845,1438,6192,7544,83259,5616,352887,8653,8284,114758
Brain_30	Brain_30	Glasser Brain Parcellation	2171	FALSE	FALSE	729737,9636,54991,7293,1855,441869,29101,8764,127262,339448,55966,11332,8718,57449,9903,90326,55735,84275,22883,93611,26270,57085,9249,23207,23013,7709,149563,114819,23400,6390,8659,8574,5322,127733,55450,1650,400745,54361,10236,3399,2582,3155,90529,57134,91544,6548,84065,9064,2268,2537,9410,576,55116,8668,57648,3208,149076,2701,58512,23154,55700,7802,284656,79693,5453,9783,4802,284716,728621,7075,81888,6487,533,8704,79033,57643,25974,10327,79656,9372,8613,3725,55277,5236,4919,200132,1647,91624,11080,5567,148418,80135,2787,1486,253152,54112,148867,648740,279,100129138,6884,56900,57463,2948,2944,2949,10542,963,56944,10100,965,3321,4853,10401,284615,607,100132057,1893,55204,8991,6282,6279,6277,6275,23557,9909,10456,57326,1944,4580,9181,128240,10763,79590,9047,4332,3765,93185,477,480,126823,8703,127943,8490,5087,54499,149297,2327,460,57795,57710,10228,51278,2752,6004,85397,5743,3075,10878,252839,25802,6051,9283,148709,59349,8497,1116,7832,5549,9911,947,5362,57172,50486,56256,55733,5629,5784,375056,2052,2987,79573,149373,84284,80003,6894,56776,6000,2271,23596,101928068,64216,441932,391192,105,8644,80760,207107,57118,5264,64421,414149,8516,80013,7431,783,10529,387640,10006,283078,143098,55149,80314,8829,399744,221002,6387,100287932,26095,55753,100652748,56624,653308,80114,84457,219790,22891,221037,5552,55222,64115,119504,54541,54788,51021,8509,3778,219348,84332,10974,142913,59,53354,26509,5950,51196,10580,26123,84287,80019,118812,60370,83742,23268,4714,57715,81621,30819,23082,5662,79004,79847,54805,51063,9148,9446,22986,1847,8036,644511,9937,153,26033,196047,2018,2869,55717,64077,9679,256536,80313,170394,3632,54777,85442,10581,8519,10410,3265,6343,977,7106,81532,1850,1509,6150,4676,114879,650368,6737,887,112464,6609,23378,3611,1200,63875,7275,7702,374378,406,55553,160287,84867,100126784,203859,744,5954,4005,6506,25891,54765,387763,57586,8534,55626,79096,84364,10658,440040,6749,26519,710,219988,51338,27339,51524,747,80150,79064,1128,65998,55611,84304,3338,572,56834,10235,5837,5526,116071,738,823,378938,57410,23625,254102,6494,30008,83638,254263,3177,246330,582,8722,6712,91683,54961,57804,5883,9600,4728,116535,55191,9828,7352,2615,4647,282679,338699,1740,2915,57093,56935,390243,10888,643037,8898,53942,57562,10413,834,114769,440068,2893,2977,6392,54970,9183,7704,4837,6876,6330,915,84866,64137,220323,23365,399959,341056,90952,54538,63876,79607,6734,6484,84623,11095,50863,23310,27087,6539,654429,56341,7450,6843,51258,2597,25900,8079,27239,8078,7167,1822,51279,9746,2,9976,50840,1027,81575,57613,4256,397,728622,79785,5139,53919,3945,8082,9412,8496,84920,144402,10411,29843,51303,23109,10376,10445,23017,4891,81566,5463,94,84926,3489,57658,400043,5153,9840,2647,1606,64375,23344,79035,93058,506,8630,6866,23306,6778,1649,3798,79837,2583,9958,11197,253827,204010,5787,11010,11103,79738,4659,84125,25834,91298,4254,490,1634,694,7112,3479,429,29915,7296,493861,84102,121551,1240,23316,10019,113675,9904,6926,5564,11113,51367,9478,605,65082,9735,79676,51329,8099,1967,7316,114795,100862680,121260,53342,4285,374491,2321,90634,29880,122011,28984,387923,7178,80183,5100,10562,22894,1203,9071,266722,3843,8428,84945,10673,104355135,121793,6656,10426,113622,283,57447,51222,11198,26020,10419,90673,84502,5720,55072,4738,26277,5875,1241,196883,29091,161198,10484,254170,55320,55172,79944,8814,145447,80821,3958,55030,51339,51635,23224,4522,9495,5283,87,56936,22990,26037,89932,4329,91750,646658,8892,27030,58157,101928504,23768,55051,440193,123041,1113,57578,51676,3429,283596,56967,2009,123099,57596,64150,1735,5891,122416,1152,115708,79038,9556,1397,1396,81614,100506965,57194,321,1139,51234,70,161835,100505573,22893,2644,3706,4058,7301,64397,146059,90525,80031,399697,2200,302,51065,53944,4947,80301,115752,4091,4088,8554,7090,123228,8482,84993,80153,192683,55272,1464,5923,100996492,9915,57214,11214,64410,4916,4240,11057,6017,3418,10519,51335,2242,374659,400456,7026,123355,220,64285,3040,3039,10573,26063,9727,57799,84326,9028,10273,79006,84264,113000,51764,64788,7329,84572,9742,3483,4716,124056,4913,84231,64223,84256,146434,79903,115,114990,57407,29965,26048,29855,51172,146556,7874,2013,8303,2072,23420,123803,4629,123879,146177,29904,1039,79728,5579,55114,7284,25970,253980,226,83719,79153,5595,10847,9739,84148,10308,386757,606551,10294,1540,64400,23322,4489,5432,9289,766,653319,1874,79767,9114,146206,50855,57215,54921,84916,27183,84342,6483,54768,3250,9785,9564,5336,54550,58189,79786,9764,54971,84627,339059,2588,29123,6687,9605,84501,79007,2622,100506388,83547,10594,124997,4335,1497,84254,5694,8402,26001,9851,51003,388327,100506755,255877,162515,432,79142,51087,2874,8742,26168,6665,112483,5187,5198,81565,9340,136,201161,388341,57336,201163,51655,10400,80039,284047,4239,92521,23326,4843,51701,23098,9094,94005,9703,28964,124930,84282,162494,7756,124842,91607,91608,79154,11072,4302,284106,54883,57125,342667,84961,84152,93210,147179,990,3880,115024,55175,23415,84514,535,4669,80347,79990,84313,8153,4077,1659,1845,107546764,10014,79089,7343,2535,4185,51751,10882,124790,752,124783,55073,51326,80320,6668,51226,29916,5245,3675,5164,201191,84687,6442,64132,51264,80221,55316,55040,8913,4830,1353,252983,54894,284161,1213,6198,762,54828,26115,1534,92335,3384,5175,64750,5578,5718,51321,9120,54757,23580,388419,51081,91107,6730,5635,114757,55808,439921,146664,6397,9489,57521,79643,9146,6182,348262,5034,51547,51181,2873,284001,146712,116,9663,10627,9229,2774,3613,56907,91768,114876,7276,64762,9811,5596,55520,9480,23556,147381,374868,25759,682,5064,57418,2879,513,148223,53615,81926,113178,55643,113177,55111,4946,84823,148252,7064,8698,116541,4145,85300,5605,170961,56961,79187,84954,6455,10036,80700,440503,9361,163154,400673,8192,284427,79085,56927,23370,140467,10908,57662,115704,79603,51293,256949,81794,57693,54811,5300,93145,50509,8666,51073,3385,9817,84971,81890,11018,25959,115950,1264,84337,79002,3726,7001,1777,2193,4784,4066,55621,22859,3337,8907,10365,79041,2063,83878,79575,64981,6142,3780,23031,170463,51477,9244,25789,55295,11316,404037,374887,113835,4037,5184,79047,2821,126374,163175,5348,7392,93099,10430,495,9757,199746,126393,333,644096,1346,57677,284406,84503,163255,163115,84775,8193,10653,147965,81,1891,126432,55095,6829,92609,5704,57716,57731,80271,558,80776,641649,100505495,2931,56006,7772,5819,348,1209,79760,2067,2354,6253,23403,1760,339344,25865,54958,10055,84215,30846,6415,8605,3770,114783,1628,126147,54922,10856,57333,5639,6237,3276,80199,6320,402665,946,147650,5518,147658,79986,59284,59283,59285,57348,112724,54776,7138,7137,6861,23640,6158,89887,57106,204801,55311,147948,7693,84914,100874260,147686,7554,84878,27243,9040,65996,51112,246243,3241,10130,3754,130813,23620,57539,23369,109,5443,150946,3777,8884,7781,9784,130557,64838,9553,2355,5500,81606,4052,151393,170850,57504,10128,23433,4436,56660,11037,98,112942,84168,4084,79315,2016,94097,84279,10574,150726,1961,72,1639,84058,84759,80059,388965,10578,84913,55818,64795,150483,30818,10865,1329,10120,164832,200407,150568,5455,2274,5903,10461,129804,11159,165257,5899,23332,2071,9394,728378,80097,92856,26469,29798,130574,130399,151525,22925,57282,55137,2888,151258,8708,79901,8604,3655,51776,29789,1123,375295,4760,2487,142679,7035,51454,6775,80219,23314,659,389072,33,2335,150967,50485,25953,80326,255101,79065,389075,55515,130612,23704,5270,57624,51719,81618,257407,80210,389084,25791,151507,116987,57007,9208,10267,55502,150678,11132,547,25992,10494,728294,129807,85364,6666,140809,55321,140901,3420,64949,9762,116835,57506,54498,146,56261,56255,23236,24141,182,55617,58495,10483,7056,29107,1471,1473,92086,84532,149934,3397,598,6640,57644,10544,3692,55245,11190,10398,57446,63905,7052,140679,79913,26051,60625,9935,90187,78997,79015,140730,3787,6590,10406,116092,5360,63925,64405,51006,5740,55653,27304,55816,140689,116151,81928,28231,1137,3785,80331,6919,149992,58494,522,116159,10069,2897,59271,3454,6651,6526,4599,25966,54020,8566,7327,1291,1292,10841,5116,100130418,83733,5625,25787,7122,6899,79680,91179,84861,51586,80764,9127,440799,400892,23119,400916,66035,23523,56241,23384,7152,85379,157,84133,83999,129080,8563,4771,55954,6525,140606,9814,10739,10738,7078,91464,23551,80830,80831,80833,4627,10369,29775,57026,3956,9463,80115,3761,9929,23492,9145,54471,63929,171568,27351,440829,84271,1727,25830,25813,10762,2192,23151,23209,83642,6300,9701,23542,284942,2952,8553,9695,51066,375323,6529,10533,9686,7079,80746,9922,79885,2199,131474,152273,8292,285381,23180,9975,152110,23171,51143,26032,10217,50853,9941,64689,199223,3921,956,54986,885,7433,92999,285343,51304,7123,22908,54585,79442,259173,10201,11277,3913,22973,7375,275,1605,29925,9807,10991,11334,10641,51161,9136,25864,8314,56920,23166,28972,91869,93973,55799,50650,8309,5793,26018,7110,23024,285237,5627,11259,25871,55779,55254,51365,2932,11167,6565,83666,54437,10954,26984,7372,57493,84561,54946,10840,84303,5361,131601,57501,79825,56941,7200,51554,51560,6578,6259,10274,5947,92370,7545,4071,56925,79740,2122,8743,339829,23200,23101,8893,1857,1173,9175,90407,5984,5648,4026,348793,22916,80235,4241,622,84179,10815,53834,10417,2261,7469,339983,353497,10608,6002,4043,4487,54360,7466,55330,93624,60312,84448,94031,57545,9079,6649,201780,57291,84708,3815,84525,3490,22902,2920,27163,419,306,113510,53343,8404,5311,10144,79982,115265,4790,10427,9348,9871,8654,79625,308,132332,55132,10424,54510,4717,8821,10393,4306,729830,303,9693,92345,23022,9848,60559,7424,55602,55805,353322,81037,64979,90268,1010,1007,23037,4883,6507,389289,10884,79668,3672,10309,345651,3350,5295,9607,167465,115548,3074,29958,5924,1404,84059,317671,5066,1946,64839,134430,4163,25816,613212,134548,27089,79770,9547,7045,8382,51780,202052,84418,113829,26167,56103,56098,1729,285613,64411,153768,81545,3360,5159,815,11346,85027,134466,2878,79685,9443,26999,408263,1879,7265,2561,3937,30820,3779,1843,100268168,8992,8614,94081,100996385,192286,6620,27166,10960,10636,80758,1627,285596,285676,9509,51149,9945,4245,81786,2296,221749,83732,100113407,10486,51439,63971,378884,255488,8418,10384,11120,7738,651302,7746,7741,222696,340198,56658,80742,28973,8870,57176,54535,100507436,7916,1192,57819,3303,10919,1797,8859,9374,6890,10471,5863,6892,578,3159,25803,6882,23294,2289,114781,4337,55809,4201,116138,6722,84630,401262,25844,55168,4794,10231,23607,90523,202559,56479,100129128,80759,1268,9457,7101,27244,8763,221264,51362,91749,23270,7259,221303,57120,5350,25842,7164,23493,3908,643854,27115,64065,167838,134637,81706,79624,23345,7432,26230,83861,154197,6581,64094,28514,23353,84310,2852,8379,221935,6624,221955,100505938,30010,4697,221981,1607,9734,256130,10457,51678,1687,644150,222161,100129460,80820,79020,84820,28988,165,5425,816,23386,5814,83605,9238,10268,3486,375567,2631,260294,9031,155382,2006,5982,9569,3315,7784,10875,781,79161,6717,219557,26872,261729,7978,57798,1278,22853,10095,9551,79027,89122,9179,245812,255374,441272,56257,81628,222950,5118,64598,2783,7205,10467,51024,136227,222229,5649,5001,168455,2845,3912,50640,9732,154743,857,4233,7982,10447,730130,381,401399,3614,813,9296,286016,407835,5420,800,1129,154790,55750,373156,100507507,7791,9747,26047,136051,155054,7988,27153,155066,5919,728743,155038,168537,474344,170575,1020,10061,51667,168391,1804,3361,100286906,64434,9690,9228,9920,9172,157285,90459,252969,4023,11178,64760,23516,10174,55909,1960,157310,51312,54793,2185,1135,1191,51435,5368,55893,1846,23484,11030,80185,78986,25960,80223,54904,6867,8754,56892,79698,84376,1052,54212,64321,157807,1392,80124,2138,157506,23462,64168,100861412,9791,55353,79815,3788,79870,8323,23414,55074,55638,27012,4982,114907,6482,10656,22898,2843,11156,203062,51337,4061,7264,286077,22827,8733,1537,84232,727957,83482,29894,55630,51160,90990,84988,9684,90987,58500,6595,6505,55848,158326,54801,123,7010,84688,375704,3590,10850,730098,6363,7016,203260,7169,57704,692094,9380,9925,401505,653427,8395,26578,653162,9630,7088,84267,81689,23552,53358,1842,445577,7111,51531,54187,9568,5535,10592,9314,23732,4593,85301,22954,153090,158135,81571,5695,169611,5537,84253,7633,90678,27433,2022,27090,79095,51117,4957,6709,2021,883,254295,5524,389792,9536,8939,10319,286336,2889,11092,1289,10439,9858,51116,90120,169714,728489,9919,51162,84973,29085,54461,9022,56654,29882,286262,94107,25920,54932,26012,64975,55344,293,207063,26609,8228,4935,8905,6197,11141,53940,83604,7102,100132831,4128,84679,9104,54539,5127,369,7076,2002,4943,10013,27344,64061,212,11279,11326,9843,51248,4435,53344,139599,9452,6451,5456,4675,286499,1730,1678,100131755,154796,5358,10009,3547,399668,2258,389895,389898,84631,3423,8776,633,139728,10134,3421,6748,8260,2316,6134,1774,537,8270,60343,8263,65991,8653
Brain_31	Brain_31	Glasser Brain Parcellation	2868	FALSE	FALSE	643837,7293,54973,441869,643965,339453,2782,163688,6497,9651,27237,55966,8718,50651,473,10277,54897,23435,10747,1185,23254,79180,84301,6248,23207,729614,23013,149563,114819,55920,644068,127733,29092,9923,2048,57095,163702,90529,11123,57035,55219,57134,56181,84243,2810,126695,388610,6548,9064,27245,5511,2140,22826,83667,54797,10691,2035,79570,9410,23633,79140,149069,8668,55108,339487,57648,64766,252995,127544,149076,9202,339488,192670,192669,29889,3633,2275,23499,656,64064,54802,5538,127396,9783,4802,163732,22955,59269,2981,10465,64175,374969,6513,149466,533,8643,79654,114034,51249,23139,55624,541468,8438,10489,2166,8569,1580,199974,1996,2060,5865,91408,9372,2882,148979,7268,51361,414927,54596,23421,84251,57708,3595,1647,81573,204962,5567,80135,8915,646626,57489,84230,55144,22823,30836,64645,2135,100129138,22854,56900,6272,127002,284613,83873,1435,3749,10390,5016,128346,7482,54879,246182,54665,64858,51592,7812,55356,3321,10905,644242,767846,728920,57234,9900,10262,10903,148523,1893,9869,29956,149428,56882,10962,6944,8394,5993,23126,57530,7286,81609,117145,65123,9909,27173,55585,90780,8751,1944,55974,54344,7059,1196,57657,55870,6746,92312,164118,1382,81875,9047,9826,9447,93185,7391,9191,27005,5498,654790,4359,127943,9722,6675,54499,149297,387597,84944,55827,23432,261726,8548,57821,10560,92344,5396,8674,5279,60674,9293,57795,9462,27,9213,10228,51278,1660,3915,9887,6045,54823,5743,10878,163486,23528,5317,23612,6051,29089,10765,84919,388730,9911,2005,83593,1939,55432,5208,1604,3914,56256,25936,79805,90806,26750,5784,2104,55105,11221,55061,29097,286826,126731,128061,57568,80003,84451,359948,51742,6905,56605,6262,56776,6000,8564,23596,1122,10806,10000,163882,25909,93474,79862,7678,114548,391190,391191,391192,79894,55657,23185,5214,105376360,79754,5588,22944,5264,222389,55691,51182,10557,80013,783,387640,8028,56243,23590,84930,91452,283078,143098,55149,729668,94134,9790,5979,221002,642819,7570,253725,2074,55753,387680,7321,7019,9886,84159,29982,6832,1305,5464,90550,729096,132,23522,118881,11128,57178,80195,84896,100144748,57559,53354,119369,9044,22849,3416,3832,340665,64318,5832,84287,80019,60370,118813,55118,26507,81894,55280,9033,55662,57715,56652,81855,100038246,3195,30819,8861,23082,9118,22984,114815,1847,27250,8036,150,9937,374354,153,26033,2674,259217,387712,22841,255082,22876,54780,80007,64376,23172,55760,10539,256536,55844,282973,84435,118472,1571,93426,64787,51286,55367,9024,7140,114879,7748,57053,4928,7762,7761,58486,406,5140,120227,5286,6833,26297,11234,120237,2620,258010,627,744,341019,55226,54765,7189,57689,8539,55761,221120,56981,8525,9793,29763,1643,114971,55709,114900,23279,8501,710,219539,25921,219541,219983,5007,6809,54948,79073,54949,390205,2237,64852,9219,221092,79064,1128,114571,65998,2011,79829,28992,7423,2101,8986,5871,378938,399909,91056,1072,8061,83638,3177,582,10432,83759,79703,91683,9049,645332,51111,4041,55291,219927,8772,22941,5870,374407,7352,26005,10714,871,4135,7405,5612,56946,65987,79053,57558,79731,27314,55863,8322,1075,2915,10003,85459,79101,28970,154810,9702,53942,79659,143879,23086,79796,83875,57646,9177,7704,54494,10179,57453,4297,1656,283149,10525,55823,3145,25988,283152,9099,219899,79827,57476,7753,53340,79684,63876,9538,399967,219844,83480,28960,9743,4798,56980,399979,50863,23310,29087,5927,196513,775,55846,83695,56341,57097,894,57102,8798,7450,928,9918,2597,57121,51147,171017,27239,10536,83461,84727,283345,113246,51279,283316,6515,55810,25977,50856,642559,55138,1911,4074,10748,50839,50838,5555,259293,2120,2842,5800,121536,5965,6489,55259,341346,8496,1663,160518,55605,120892,51535,51054,196528,81539,54407,51564,140461,387856,23519,54934,904,784,27289,85478,8085,23416,10445,84070,25766,41,6602,466,25875,81566,5463,9498,94,3164,3892,3875,8086,100240734,390326,5959,84305,2065,5036,84872,6601,1431,9924,51561,27165,506,4665,4035,6472,22864,196403,91419,121227,9194,57460,283417,29110,23329,253827,23426,84698,79738,5074,8825,8499,80184,490,10154,6636,5128,55681,728568,6996,29915,84102,160428,80298,121551,11153,54434,121642,32,9815,51184,29902,79600,5501,6311,23389,23014,283455,84530,11113,23409,51499,100506668,9478,84747,5025,23067,605,55596,23457,10198,91574,11066,57696,140707,317781,50614,55743,7574,7699,10795,9205,101930748,4285,9107,6049,1024,387496,222484,51082,10129,23047,90627,9201,55578,10240,79612,160857,8848,23143,3356,55270,81602,83852,10206,26512,79758,51028,144983,10562,22894,647288,122060,54602,10253,160897,22873,5911,3843,8428,9375,2259,7174,93081,55082,728215,79587,104355135,10426,2155,2159,348013,2621,57820,10038,64745,11198,56339,161253,64403,1053,599,51310,85446,51016,7051,23351,4857,25831,4792,84684,51562,10484,145581,55015,57697,55320,161357,122769,55172,122773,79944,8814,57544,10175,55030,54916,55745,5684,5926,9786,23002,112849,5494,145389,5583,3091,7597,22890,6710,10243,51382,23503,55218,57452,56936,317760,10001,9628,53349,399671,79697,122970,51004,91750,122953,11161,23093,112752,55668,283576,283578,9369,2957,54207,161436,145567,9252,80017,55671,123036,123041,5641,1113,3705,84520,57578,51676,57062,3429,123099,7528,1735,3320,122416,1983,2972,646243,400322,8924,339005,81614,104472715,2567,23359,56160,161725,342184,57099,1133,254531,9716,723972,84529,85455,90417,55192,79094,4058,23269,23005,23339,146059,146057,161823,1159,728758,90525,26258,80031,283652,1854,100132724,256586,123169,5597,100129973,56204,55329,145773,6095,83464,53944,390595,10081,54956,9543,51495,79719,8554,91860,22801,8125,54839,79875,60677,25820,27020,3671,1198,1445,54939,161753,49855,3419,1381,5923,390616,80765,647042,642402,64506,100505679,440300,388165,100506874,9640,11214,55215,5428,8800,51335,5045,9055,26276,400451,3480,4205,145748,5046,4350,55692,8312,6650,117166,84331,339123,124093,51764,64718,645811,9742,79652,3483,124056,2671,1775,1632,10921,80178,5170,645644,54442,114984,84256,54985,79228,7760,54925,146434,79903,23059,10131,115,114990,124401,5493,51172,2903,780776,58531,9516,29066,92017,2072,54700,100505915,101059953,23204,146177,55718,57478,23062,79728,5579,5930,27327,554206,342357,9951,79831,11273,112476,8479,5531,22928,65988,92595,146542,78994,10847,100862671,112755,100132341,10308,6477,80205,643802,267,23568,6376,55715,29070,146227,1783,766,80262,84752,3299,26231,6553,3291,10664,65057,84080,80004,84342,80777,28987,11060,7571,10164,164,342371,55565,79726,84937,23563,79583,54386,23406,9100,23199,2294,2303,23174,763,161882,348180,863,84501,92806,400566,29928,114826,23293,4335,23108,7326,10514,409,26001,124961,708,388327,255877,432,23587,51087,1984,26168,6665,9513,92162,124637,9196,116840,242,84667,5187,6844,9482,124739,201161,57336,57547,56953,55090,51168,54890,6470,80039,284047,224,348254,339184,23326,8834,5606,90410,7126,26073,23098,57551,124930,107984974,4974,84440,162494,7756,124842,5892,162394,80179,342667,84961,5469,4761,84299,55876,9572,51195,147179,990,5914,125113,3881,3861,115024,47,94086,23415,3060,84514,6945,162427,79990,2826,284067,124801,10014,3674,23131,4185,10052,51751,9343,4836,10614,9020,51326,284058,7473,388394,55163,10951,11248,255061,3675,64132,55316,84073,10140,54799,3131,58488,8161,8165,81671,51174,63897,9969,10238,4215,729683,92335,117246,2688,3384,90799,146880,440456,8313,5578,9931,25926,54757,10350,100133319,5608,3759,6169,79637,6613,57409,60386,2885,9400,201292,283991,439921,6397,125061,84733,8535,9775,57597,25794,339229,727758,27098,116,64863,23347,201475,9218,8774,10650,56984,5771,374860,80000,5932,85019,29919,147463,3909,125488,6875,7276,9331,22878,84307,100101467,125476,83608,26040,57724,115106,147339,494470,201501,8932,6925,5205,5366,1005,79839,284273,10194,4155,2587,22850,84552,8174,610,5442,10272,1820,6794,90007,148223,92840,81926,2872,268,84823,4616,2788,115196,148254,58492,2767,284422,1613,51588,55620,84717,729359,55527,148022,9667,6294,284427,8744,3643,56729,30835,6618,81794,57693,79088,93134,1786,5141,65095,81890,78992,2057,5589,1264,55552,126068,126069,7695,10224,163051,79002,3726,22983,8677,65249,342977,9466,342979,90378,5566,22859,3337,7171,58513,93323,64981,93343,3727,8178,23770,284439,54929,126382,54815,81931,113835,148213,57616,84079,55094,53822,51599,7392,93099,495,1340,55957,333,79414,163183,84911,728485,388536,374899,163087,3960,643669,54938,126272,2091,4294,148014,126526,80776,641649,55101,100505495,5452,2077,23152,84518,79177,199731,5329,284348,7711,7766,342909,7733,602,10452,79760,2354,7408,2828,23403,26145,2909,4861,23211,27113,84215,30846,29997,114783,6141,1628,587,23645,114335,55150,3270,113091,57479,80199,4606,554235,11202,90353,7728,100049587,162963,147658,55422,284415,79165,112724,255043,22870,84446,84787,79763,163033,84922,29903,29924,126208,55311,63934,140612,9422,10794,125919,284306,147694,374928,7710,79891,284309,10172,7691,25799,55663,84878,10155,7593,65996,7837,23040,246243,129607,91543,285148,9014,8462,9475,7447,388,165324,653140,50618,109,5443,1788,54978,150921,285126,7349,84450,11321,2355,5500,79745,81606,84661,57448,51232,5610,10602,64225,90957,100271715,130733,6546,91461,9167,6519,5581,9655,98,57142,53335,64895,5966,84140,29094,200734,54465,4084,119,10199,8291,2016,51002,10617,85474,84759,9801,6936,10618,129303,10713,8869,64795,926,2168,64969,84874,400986,150763,55654,9391,23397,93082,10865,1329,493753,10190,79031,6549,84804,150568,79074,8440,80146,653489,84620,285190,7851,151009,129804,84524,376940,84172,7849,11159,130355,5775,57669,7247,129684,2071,55339,84317,205147,29798,905,23518,4175,647012,5000,7130,785,3760,130399,151525,5937,10716,2191,55137,22837,80034,100506124,79809,6323,129880,10324,79675,9360,129881,29081,9874,5163,6670,100131390,1123,114880,51661,151126,4760,5136,84128,54529,94101,3628,54842,2744,6772,6775,80219,23314,348751,130535,151246,55437,151254,65062,7341,51602,150864,55759,4719,8745,7855,389072,1421,1418,402117,2335,55825,7701,27148,79840,27013,130612,116255,2181,7857,56947,11262,51719,5757,4880,129563,55054,9208,8864,9759,25992,23178,50636,84289,85364,80023,57761,83541,51378,55321,140901,64949,551,22888,9762,3704,64096,9962,8760,643406,1114,51605,54675,56255,23236,23767,55184,10621,92675,29107,92086,79953,140838,101926935,3397,84701,85366,9777,5326,1789,9139,191,83658,23054,6676,9584,10398,140699,6714,9675,7052,128439,57148,79913,60625,7150,5335,84181,11122,51098,11142,140730,8785,6385,7125,57468,57727,51006,112858,8202,10564,57169,3745,5740,9825,6615,387521,1051,84612,55653,27304,6790,1477,8480,55544,2778,149986,9885,3911,55257,54994,128408,10287,198437,54072,54148,9510,29104,10069,57466,54069,59271,8867,94104,3460,54943,6526,64968,7267,257203,3763,1826,4599,49854,8568,7226,81543,7327,378825,23275,57553,51807,25787,7290,7122,6899,10587,128989,54487,27037,5902,7625,266697,84222,101928891,440799,375133,9647,140883,129025,400916,2687,2678,85379,23331,83999,55954,284904,23762,91445,56478,23761,9681,10739,23551,80831,4242,23616,11078,468,8911,23112,6767,2033,83746,7008,27254,27351,267010,53947,11252,27349,64800,10762,400931,64781,9889,79087,83933,85358,8553,9695,56852,375323,64419,151835,7862,8536,10474,84522,285368,491,9686,23609,23225,348825,7508,51244,23473,92106,6304,6138,9975,5915,54995,152110,64343,152189,10777,9852,10217,9942,54977,285267,253639,7433,54861,55129,285349,56992,54585,259236,5745,151903,23276,10201,51372,11277,1951,51517,25915,3615,54870,7375,2876,10180,7866,8692,10641,9254,9730,51368,25864,1849,25981,56920,55830,91869,55802,776,58515,55799,285331,50650,57406,6314,166336,84541,27086,55164,151987,23024,100131827,253559,100846978,25978,3355,8545,200894,10402,131566,1295,11259,50939,344595,84666,79691,89876,2932,9515,51725,9657,131076,54437,10954,8997,84561,7707,8723,4171,50512,8607,90246,6184,22820,56941,30849,28990,131034,51554,55573,6259,25847,5523,80321,55179,5291,668,9276,55186,92370,7220,84343,116441,51122,83939,6478,29909,285315,647033,57018,5806,165679,22865,2122,55892,151827,6498,57552,22871,5290,151613,10195,1181,9175,90407,10644,3827,3556,344901,131583,80235,10815,10861,285498,1487,10460,7469,353497,79155,118,55646,166793,93624,644414,85460,9957,9079,54876,9353,80333,55203,55296,57620,10744,57728,11019,7358,55728,55161,285527,54940,132299,152579,26511,9575,55763,9662,132949,6731,132946,6691,84273,1060,91746,25849,8999,9908,339965,246175,80144,56978,9987,22872,27235,4299,8916,166815,401145,10098,79982,5530,105377621,84570,10427,839,79642,9871,171024,401152,11107,84109,55212,7222,256471,132320,132321,60592,1047,255520,10393,1909,55751,4306,201798,4887,391712,152756,201931,2713,80817,140458,80014,55602,836,83891,55805,353322,441054,3818,105377617,100419743,100288687,100874392,134111,54888,79072,134147,7204,1010,55322,4883,23600,79925,55100,23548,26272,2690,167359,56477,64417,10605,348980,79668,10309,23517,153129,10769,25859,91942,80006,23107,167465,134285,689,57763,26049,51301,134359,9522,4208,7025,285600,153642,317671,5122,7903,5066,54826,23262,83594,1946,64848,153443,9627,153241,51808,644873,6584,645121,27125,54819,23105,56951,51128,134553,6695,9499,27039,8382,10902,8697,51780,1958,26045,5813,5201,10011,56147,56143,56134,56133,54661,56128,56127,56126,56125,56124,56122,54660,56121,56112,56108,8641,8841,23092,2908,57528,153768,153770,10915,9832,22885,134266,133522,22993,6949,55696,206358,10827,4238,25929,29093,285643,54974,134510,9232,2561,2554,27430,57451,345630,64901,8817,1843,57222,100268168,153222,662,8614,91272,1812,94081,3274,100996385,100507387,192286,1212,23197,22838,6620,54540,23138,91522,6940,80230,92304,2324,81786,84851,55770,94234,340156,56897,5272,401232,63027,57128,51299,55003,51522,221711,221710,100113407,10048,6310,221662,10486,105374952,401237,140767,57380,2822,29777,346157,100131289,7718,7745,84547,114821,54435,30834,80742,5514,29113,100507436,57827,7918,80741,57819,10919,629,1797,1388,10554,5089,414764,56244,7922,6015,1616,5252,51596,578,117283,25803,7629,2289,6732,116369,27154,5292,55809,23304,6903,23506,441150,5528,89953,57510,7422,2030,4794,988,8464,860,442213,9697,26268,51715,202559,57579,60682,26054,9324,167691,9892,134701,22832,57150,23595,8732,135293,9994,60468,81491,114792,84553,51805,25957,100130890,892,84539,389421,246269,27244,2830,728464,262,3066,23270,3841,221303,285761,134829,60487,387104,84456,5167,6206,9774,58527,10370,51534,3097,51390,8504,84946,5325,10090,57480,26271,22828,26230,57492,84947,57583,9589,5071,10846,90632,285800,51660,64094,253769,387263,6908,5134,23353,2852,26173,80727,221937,55698,221955,7559,729852,113263,3382,221806,10124,25928,57037,28969,27075,55975,10643,29896,1197,90693,340277,3200,3202,11112,1124,9805,23080,441208,25948,11328,6100,554236,80820,23366,9844,273,11281,8621,64983,23072,55665,51619,816,222068,5814,10268,3486,136288,375567,285877,51373,908,7697,10793,285905,729156,5382,64940,83698,441251,9883,55695,9031,51085,83451,1364,155368,442590,51657,113878,22932,57639,54103,85025,10512,9723,223117,9988,154661,55972,219557,261729,5218,10142,5189,84060,2791,25798,11333,84124,221785,89122,7589,441272,221908,100316904,64598,64599,136227,1523,54784,349152,55904,222255,222256,168455,2845,4189,83943,54674,3475,286006,54329,4233,154865,381,64101,55131,402483,346653,64753,95681,91584,84912,23165,9162,80853,84255,55750,50832,135927,7791,136051,113763,728743,10922,83590,3638,644128,157695,64478,1672,349196,441317,90459,79660,4482,101929229,286046,252969,1508,100506990,526,2675,10361,8822,64760,64236,541565,9583,665,81551,23087,2185,1135,55756,2936,3084,84549,79845,728024,25960,80223,27257,137994,79698,5423,7419,8973,23514,54212,115294,9821,5324,195814,5179,6386,5862,157807,9312,56704,11075,138046,11059,4325,862,389677,54704,100861412,55656,85453,203111,79815,25897,169166,83988,115908,9699,23414,55074,340419,55638,84294,90390,6873,79075,27085,114907,286053,50807,23167,23639,10656,57210,203062,23237,8581,286122,2738,93100,340390,642658,3297,83482,340393,26233,80728,90987,28991,57589,23081,5789,158219,203238,6456,340485,25769,55958,4507,1029,286319,158038,55234,4799,364,65083,441459,51271,10850,730098,10497,7016,1211,84186,401509,220869,100132249,203274,642236,653427,642929,8395,6096,55071,55312,7091,80318,3190,4915,81689,23552,54769,549,55035,23299,84641,2176,8555,22869,158431,9568,79695,85365,23071,54881,570,54534,10592,2218,23732,4593,158399,548645,9991,5004,25861,9550,203197,22954,55755,26147,11064,51552,23637,55342,169611,81873,403341,9649,27433,25792,81605,4957,56262,23511,389792,27348,23404,347148,286336,83549,64794,6837,11182,9719,57582,157922,90120,8022,4851,389812,286257,401563,10811,79813,774,389834,283788,9189,389906,57502,8226,412,1183,9758,54960,55787,10742,6792,6197,22866,257240,23676,404281,79135,1968,2710,54880,10159,100873985,4129,8552,57232,10682,4943,55593,778,389856,23708,8243,54954,54552,158880,169981,9754,1741,4841,26548,93953,2833,4435,55869,22,139599,546,9452,5456,27330,7552,1121,4675,286499,1478,79979,59353,140597,11013,64860,80823,282808,90843,56849,51186,9338,9643,51209,26280,11043,9949,340595,203427,63932,55922,7737,63035,55609,51634,3251,159090,2258,286411,139065,389898,2332,3423,100131434,84548,10046,8776,389903,114824,29944,84968,649238,492,5365,26576,3654,4204,6901,2664,8273,2539,1736,4354,2157,8263,1193,55217,8287,8284
Brain_32	Brain_32	Glasser Brain Parcellation	6099	FALSE	FALSE	79854,57801,9636,375790,126792,118424,1855,54587,54998,81669,55052,643965,83858,29101,643988,142678,728642,65220,2782,2563,5590,199990,6497,5192,55229,127262,7161,339448,261734,26038,6146,23463,387509,11332,83715,79707,90326,55735,8863,11315,54206,473,2023,6518,199953,5293,56998,64802,23095,5226,378708,1676,6723,5394,26232,26270,57085,1185,90231,5351,9927,60672,943,9249,10630,55092,79180,23341,79814,23207,440567,7709,149563,54455,100132147,55672,84809,105376805,9696,23400,6390,55160,84966,126917,23352,23065,51154,246181,22977,127733,55450,65018,1650,57576,400745,50809,1889,5909,2046,712,713,2048,7798,10236,55616,3399,6135,6924,11313,3155,2517,10772,163702,10250,6006,57134,56181,3925,149420,91544,79947,10726,6548,2827,2268,6118,93974,83667,54797,65979,54952,51441,6429,10076,7805,9698,3061,553115,576,55116,23633,55108,653121,5928,57648,149076,2701,113444,9204,127703,192670,27095,55700,84967,127700,64960,2899,64769,79753,284656,149175,79693,10946,51118,5453,105378663,4725,643314,8761,26508,10450,656,54802,4610,84879,5538,6018,10269,64744,9783,4802,200172,2981,284716,728621,7075,112950,9048,8704,149473,55929,79033,79639,6202,1263,10327,51249,10103,10489,7388,8569,1579,260293,199974,6886,79656,11124,26994,22996,4898,51060,65260,79699,4116,51668,127428,51253,199964,5563,55277,414927,83941,84455,5236,4919,55225,3716,205,84251,200132,79819,1647,9077,5301,55631,81573,1491,9406,8790,127254,127253,204962,5876,81849,10026,26009,374986,91624,10964,5567,148418,80135,100505741,117178,8915,54680,9403,9653,8543,2959,56267,494115,729930,84146,253152,284697,11146,6125,1810,2730,25950,51375,127495,8634,148867,102606465,1301,648740,279,55170,22854,10451,29957,55119,22911,6884,56900,127003,57535,57463,271,2946,2947,85369,257,388662,10542,3738,963,128338,79961,128344,79084,515,5906,11218,643355,829,333926,10745,204851,56944,51592,10286,163259,4893,81839,476,10885,9554,653505,2210,647121,647135,27246,148741,8799,284615,100288805,5565,100132057,644591,9659,9900,10903,51107,54460,23248,1893,55204,1520,1513,56882,10962,388695,6944,8394,5710,57592,5298,5692,7286,11189,6097,100191040,6282,254910,54544,353142,6279,57402,26097,57459,9909,10899,5872,7170,25912,9898,3570,103,80308,127579,4582,4580,2630,2629,10712,10067,1196,57657,2224,55154,100129405,55249,7818,6016,22889,56893,64218,79957,7203,128239,128240,54865,63827,1382,9047,9826,360155,9447,284677,480,50717,5824,1314,50848,100131187,126823,4817,51506,5498,4720,84134,6391,2212,3310,2214,641311,127943,11266,127933,4921,51478,8490,4259,54499,149297,5451,92241,9019,25874,261726,1805,79100,481,10560,22920,2327,26052,27252,60674,149041,27101,63931,6646,7827,163590,9213,57710,51278,127665,6004,3915,23057,81563,81627,10625,5743,64407,5996,5997,51022,3075,10878,23528,23046,252839,5317,55705,25802,10440,4660,100506696,148709,51706,92703,4656,134,4608,1116,5549,9877,6635,127845,22874,25778,9911,8934,254428,729533,5208,5362,80342,148304,255928,7188,25896,5525,79805,5629,56950,2104,51018,10380,55699,25782,4139,79762,375056,64853,55061,23219,80232,149111,127602,6726,10637,286826,5664,56997,116841,65094,2987,84033,149603,5867,126731,58,9816,101927532,79605,22796,64801,375061,440730,149373,8443,149371,54583,7257,84284,80003,148641,388753,9804,9453,6905,148789,2786,1130,56605,3964,88,100130331,1131,645884,6000,2271,23596,10000,10472,51029,101928068,55083,93474,7678,114548,441932,25893,284521,254879,80851,22982,22884,5214,10531,1316,83592,54522,3601,84991,80760,10659,207107,55526,55176,8872,83643,10133,5264,8559,64421,9397,221061,6251,1787,9200,4360,783,221079,10529,387640,22921,220213,79896,57512,10730,22931,283078,51322,84569,57608,220929,6935,3799,8829,219771,57209,219749,441666,84856,7582,5979,55454,642819,8187,7580,7570,240,728407,100287932,83849,399761,26095,2662,642826,55753,8505,100652748,56624,653308,65217,11130,253430,55847,7019,80114,84457,8030,219621,219790,22891,221037,347731,64081,3189,55680,8034,80312,55749,219736,79009,9188,5552,9559,6832,3098,6865,219738,1305,5464,55222,1979,27143,5551,5092,414152,64115,5660,9806,51008,119504,90550,23234,118491,5532,729092,9632,170384,118487,818,5328,26985,7417,3778,11128,57178,6441,84332,27069,92211,54462,23063,79812,9060,5728,57559,59,355,9023,24138,3363,119369,84333,143279,9044,26509,5950,118924,266971,51196,26123,54619,29760,118788,23223,5223,51013,64210,80019,118812,401647,55118,27291,101927278,2805,282991,25956,84545,81855,8945,27343,25911,6468,2253,9221,8729,5662,79176,10121,51684,403,54838,1586,119032,22978,9118,84108,84833,51063,9148,79991,9446,119391,22986,7511,4601,1847,92482,644511,103344931,6934,840,9937,142940,26033,259217,143384,8661,10935,2869,6001,9531,6144,196051,55717,11101,10579,59338,196792,36,51363,4942,399818,26098,7390,55760,92565,387723,119437,55844,664,10570,282974,170394,3632,54777,85442,10844,50632,1892,1571,51272,60626,23410,5719,80162,10581,8519,10410,338707,3265,3665,10522,283232,64787,347862,79751,977,7106,54472,1850,402778,1509,4046,7054,29125,10078,29850,3784,5003,5002,7262,4676,650368,119774,55128,3043,3047,160298,84067,887,6609,322,10612,23647,26515,23378,3611,63875,338755,7762,8665,7275,79608,9866,56672,56675,57758,7702,23075,9646,1982,58486,27122,9645,406,84280,22800,5682,5140,55553,10944,6207,3767,4654,26297,117196,11234,3939,3948,7251,144110,84867,89797,100126784,10553,10196,4745,203859,2188,63982,91057,120534,744,196294,10480,55346,283267,1479,10114,25758,966,4005,51074,25891,54765,29099,221120,387763,84680,2132,57586,8534,55343,1408,55626,9776,9793,79096,84364,53,10062,8567,6688,91252,5702,55709,4722,23788,79841,440040,26338,187,5024,9246,10978,280636,643376,219965,9404,80829,63901,23220,219983,6809,51338,27339,923,55048,220001,1642,220002,51524,113157,3995,3619,1937,26229,51035,2785,221092,10629,10482,6811,54663,65998,1351,55611,83707,84304,3338,572,56834,2101,25824,10235,5526,116071,402,7542,738,823,220359,283130,283131,23625,254102,5970,10524,91056,254122,80198,30008,9158,64837,57124,25855,3177,10072,582,8722,6712,79703,156,338692,5883,5499,9600,10263,4723,91703,81622,10312,55291,219927,116535,219931,26579,8772,8500,22941,55199,55004,25906,2348,2350,3636,81570,5138,10809,9873,9828,23201,51642,80227,7351,51400,387787,11309,6188,871,84649,7405,2615,4647,5058,282679,1207,51773,4718,79053,79731,5547,338699,1740,84233,58487,8726,51501,10873,11098,65084,1075,26973,120114,56935,85459,79101,24145,643037,2526,10929,143684,8898,79780,8690,53942,57562,84259,838,84437,143879,2977,91801,54733,8065,38,23086,1662,399947,85463,2230,57569,120376,5450,23235,5519,120379,55216,83875,5805,9183,7704,4837,283143,257160,22897,53826,3587,6330,6327,196264,10632,56912,283149,7379,6230,51399,55823,1798,25988,64137,79671,23365,7007,399959,341056,3312,219858,54414,90952,80071,63876,9538,219844,29118,50937,84881,79607,6734,55572,114609,2113,2313,3762,120224,334,4978,23310,112936,29087,27034,27087,6539,6540,65125,5893,144699,81029,654429,83695,10867,56341,894,57103,4704,3741,57101,939,55080,51258,2597,25900,4839,1108,57121,196500,50813,8079,8078,283345,10233,2026,1822,11331,716,51279,9746,5830,283316,9332,79923,144195,6515,50856,653113,389634,1911,10219,2,728715,9976,160364,23710,3822,100129361,440084,2120,1389,81575,51202,93164,2012,79887,440087,397,2059,11171,51071,79785,54477,121536,3945,3764,55907,6489,9847,55500,586,55259,3845,51768,23012,341346,387849,57542,5744,55297,55711,441631,58516,196394,636,10059,51067,5318,341359,144402,10138,144165,83448,84216,4753,440097,196528,81539,79657,79022,29843,5213,121274,121273,112,9416,85478,51303,377,7480,23109,5571,55716,10376,7846,84790,10024,84070,23017,29127,25875,81566,7024,5463,9802,91,3164,60673,3891,3875,23371,84926,3489,5916,5204,6895,517,57658,400043,23583,3178,3678,84324,6821,64375,6171,23344,4637,6601,10193,79035,93058,9924,4284,27165,506,4666,5557,6866,23306,4665,6778,56901,22864,64333,10540,3798,79837,196403,2583,91419,9194,57460,283349,23329,11197,23592,204010,8445,57122,55508,11052,10576,117177,196446,4848,27345,5787,83591,55266,3747,84698,11010,11103,22822,4673,79738,23390,1466,5074,4659,8825,84190,84125,91298,80184,160418,4254,1848,1634,8411,28977,8835,8738,55967,7181,55591,10988,59277,144193,2004,5250,56899,23074,64431,121601,56994,79158,55332,51019,3479,429,51559,23325,90488,121551,11137,9671,9733,6404,83892,488,51434,51184,51699,160760,84329,10019,6311,217,10961,283450,6128,22895,4938,387885,80024,196463,113675,9904,6910,6926,79794,84900,8739,54997,5985,55884,5037,64426,84530,5564,11113,92558,6175,1337,283459,8655,84274,51367,84747,64897,80196,54509,22877,6249,65117,8562,79676,51329,57605,8099,23545,80212,144348,7316,65985,114795,92293,144423,11211,23504,5901,8408,317781,50614,57666,23141,100289635,7574,284232,53342,10284,221154,26278,4285,374491,5042,51761,6049,10810,219333,222484,51082,2322,2321,51371,23281,6541,84056,171222,3146,241,10129,90634,23047,90627,5983,26960,9201,23111,8900,29880,55578,10186,10166,283507,11215,387923,26747,7178,23091,3936,80183,23143,3356,8803,5925,10161,1102,81617,57213,10206,10301,220107,540,9724,55901,26586,5100,10562,81550,64881,1602,11278,647288,9882,170622,7347,115207,690,23077,64062,10253,26050,10082,1638,160897,22873,55757,266722,5911,3843,8428,337867,1880,9375,171425,5095,87769,2259,7174,93081,728215,3981,84945,3621,8874,121793,6656,23263,8451,113622,55002,7027,348013,8881,65110,283489,390431,91875,57820,10038,7011,90809,4860,6039,51222,283624,57680,9878,9056,55147,10419,55017,23428,599,25983,79178,8906,4901,80344,51016,55072,9985,29082,4738,51292,5875,115817,56413,1241,57523,23351,2290,5587,23256,80224,394,9472,64067,55012,5687,84684,84312,6751,161198,122553,4253,254170,54813,2287,140801,161357,6235,122769,6166,23588,9147,382,79944,8814,145447,114088,122786,30001,5706,1033,2764,55030,55860,26520,23002,64582,51528,6252,64430,51635,4331,57570,145389,5583,83851,23224,7597,91612,376267,4149,1965,161145,5283,10490,145226,8816,57452,2079,6547,23508,26094,53349,8650,399671,10965,83544,9240,57862,51004,91750,646658,122961,9870,56252,1743,83694,97,2353,122953,11161,7043,2103,85457,283576,58157,63894,10598,22938,57143,9369,145508,2957,23768,54207,55812,11099,161436,55775,801,145567,123036,9321,4287,4707,53981,79890,5641,3705,64112,26175,57578,51676,57718,12,51218,56967,55102,51527,7443,64919,10858,2009,51466,123099,7528,283600,57596,8788,79104,64150,1735,1778,5891,122416,7187,9578,7127,4140,1152,115708,9529,79038,26153,388021,207,283638,113146,3714,256281,90135,1397,283643,440248,8924,123606,81614,23191,114791,54551,4692,347746,8123,3653,7337,57194,4948,440253,321,23359,22909,161725,6447,161779,79768,23015,70,54989,161742,283742,161835,100505573,3712,90416,27079,55177,79094,11261,23168,23005,51332,23339,2595,64397,255252,197131,80021,23582,9836,146050,27229,7158,4130,9677,1159,440278,80237,4236,84978,51496,8669,567,100419583,140691,58472,80031,50804,399697,100306975,84888,23312,29766,10681,100129973,4644,51187,145788,161582,4734,374618,54816,145783,79811,54778,145773,302,6095,54832,145741,388125,83660,114294,51065,8925,9325,4947,348094,51324,123263,10845,8483,54956,57722,54878,9187,8766,115752,54962,5604,10302,6124,4091,4088,145853,5607,91860,54982,6176,7090,56906,79875,3073,83440,57611,84993,10620,1198,1445,25989,4351,57184,9377,192683,79661,4123,55272,100128285,26263,5955,79834,23102,80349,646938,10933,5923,390616,23423,597,57214,59274,80765,84206,79631,642402,6218,8120,100505616,123720,9455,53339,53346,50810,648809,100505679,440300,388152,4828,9640,11214,64410,26589,55070,4240,56964,145873,374655,3418,51335,23766,342132,641,374659,55898,91433,9055,26276,100507217,56963,440311,23336,123355,145748,55180,140460,220,79705,6627,100124412,51728,79622,64285,4350,8131,8786,398,26063,9727,6650,57799,197335,89941,10273,84219,146330,79006,124093,84264,113000,8912,7329,8938,115939,283951,645811,1186,9742,79652,57585,90864,10101,3029,81889,4716,6187,10607,9143,7249,5310,25837,100507303,84231,57524,64223,283871,1877,21,899,80178,57465,527,5170,54442,83886,84256,79412,9235,7760,54925,23059,197358,10131,115,114990,9093,29965,84309,26048,29855,51172,283953,79091,25880,5373,2903,2013,146279,4682,780776,28955,8303,26156,2935,729993,2072,5073,51283,23420,123803,9665,368,64131,6210,162073,9738,81691,57149,1428,100131998,387254,7385,146177,29904,55718,1039,57478,56061,4706,84516,5579,10368,51451,9951,3566,2975,23214,388228,6817,25970,930,83985,440352,728888,6693,4150,10423,26470,253982,124446,8479,226,11151,10421,79077,79724,146540,5261,90835,9810,23361,9274,93129,6810,79759,3684,100132341,729264,386757,104644205,606551,55737,388272,84706,10294,83752,23090,255919,55027,113,124460,64400,23322,55239,9709,84166,23568,57019,57017,5432,55715,10300,3801,79650,4324,29105,1459,29070,65009,79918,2806,1006,146227,123920,146223,8883,57546,8824,8996,653319,1874,29109,55282,9114,79567,146206,50855,81577,55815,80152,57215,23644,5699,55794,9057,55512,54921,84916,7014,10725,1728,28987,25839,146433,55697,9798,9785,197259,79726,23563,11345,23536,283927,4094,83657,124359,2653,8139,80790,5336,10200,3281,23417,8720,83693,161931,58189,9914,79786,9764,23199,10328,1327,2294,64779,2300,100506581,57338,54758,8140,161882,124245,4597,348180,81620,2588,863,197322,29123,6687,6137,8558,9605,84501,22980,10381,54849,79007,9501,359845,55275,100131454,29928,29,1398,51763,5306,83547,10594,84981,5176,114826,6117,63826,55720,9905,4335,79066,5048,3682,23140,124936,201305,27043,8402,2027,9552,23125,10749,7775,9135,708,56919,79003,728392,9851,84817,245,100506755,255877,201232,432,79142,23399,51087,2874,84461,57555,57659,8742,26168,968,9513,1949,92162,58485,84667,5187,54785,80169,6154,81565,4628,146845,124739,9340,8522,6341,56985,1770,7566,6416,9912,60528,1352,4213,125150,201161,388341,57336,96597,23164,8533,56953,51655,10743,146691,7156,6470,400579,339240,654346,80039,10750,55244,92521,25979,8834,3768,440419,4843,201229,23615,284085,26073,147007,113235,9094,94005,230,10615,9703,6388,6147,9618,55731,26284,2319,57649,399687,28964,642,51379,84440,55352,162494,64149,5717,8851,6347,10693,5892,54475,91607,55106,91608,9326,80179,79893,79154,26574,31,6871,84311,440435,30837,80725,4302,7703,8396,54883,9349,3927,100505576,57125,782,6143,342667,51755,10948,9862,7067,22794,51195,3858,147184,3881,3880,9001,115024,83538,7266,2648,94086,5878,535,108783654,80347,29893,7283,27175,79990,2826,8678,10197,146923,6155,3430,8153,113277,1659,1845,284067,4356,23591,92579,10014,79089,56970,10900,284069,23131,4185,51751,388389,2670,100528020,4836,10614,752,9020,9842,55073,644172,4137,246744,4905,7473,996,124995,80279,51226,4779,8631,11267,162466,5245,11248,8405,10237,11143,5164,201191,84687,6442,55379,80221,1101,55316,64847,9043,56934,10040,1353,3131,23531,55273,58488,339210,8526,51649,6426,54903,9110,5889,4591,348235,55181,284161,1213,6198,51136,10513,8493,54828,6909,342538,26115,1534,1636,81033,51204,11325,5705,6603,146771,92340,3384,2081,284021,201283,5578,27092,786,5718,25926,2186,284018,3838,100499466,51321,22901,5573,55062,54757,10350,23460,23461,9382,10871,326624,92736,9121,51155,79902,23163,51081,57409,2584,23558,6730,353174,23265,114804,5635,100507246,55808,6427,79157,654434,6397,147138,9144,9489,57602,339221,125058,284129,284131,57521,79643,22994,284185,71,80233,55666,83882,9146,6182,1468,348262,5034,10189,51529,5833,51547,201254,201255,5881,2873,64118,2194,924,6398,26502,56270,6904,81035,116,64863,8736,10627,339290,5797,4729,23253,57045,10928,2774,5771,81929,55125,125228,8731,6093,114799,57534,5932,85019,147463,3909,125488,114876,55364,7276,9331,147407,22878,80816,1837,252884,55197,80206,25941,56853,5289,6014,6563,498,29906,83473,51124,4087,4092,4645,30827,4200,80323,6925,9352,23335,284257,23327,10892,5366,220441,54877,54495,220164,9306,29090,284273,7776,440498,84552,25759,8174,91978,997,682,5442,10272,5064,79948,10025,10347,23526,5434,22904,513,10297,53615,81926,1455,55643,113177,8943,268,4946,148252,7064,115196,148254,126295,7089,51343,6915,23396,4145,23217,1613,1938,51588,51341,5605,170961,56961,79187,55620,84954,10036,80700,84717,10501,55527,148022,257000,374875,9361,163154,2527,4298,2962,284427,79085,79958,10382,718,56927,7409,79230,140467,57192,10908,57662,2208,115704,10469,84467,51293,6234,256949,4670,4542,374879,10781,7675,54811,729648,5300,93145,8666,1786,9294,51073,3386,125950,11140,5141,84971,1032,3609,6597,25959,9545,374882,64748,57139,115948,115950,51295,84337,54,90592,7695,147837,163051,163050,57474,163049,1725,30000,54831,29911,3726,7001,1777,2193,5886,4784,55621,9592,773,84245,65249,284454,342977,79173,54862,90379,5566,22859,5585,3337,6511,85360,23476,10270,58525,284433,26017,8907,10365,84167,79939,23309,55850,79629,2063,29086,79575,93343,23025,55201,3718,6142,115098,3780,23031,10437,5864,5143,25804,54858,51477,79036,25789,55295,23373,10147,93436,284439,729991,53345,57794,54815,51291,57130,91120,148206,284443,353088,400682,113835,388523,7644,730087,9534,7386,10775,83636,57616,84079,55094,4037,5184,64377,79047,2821,84306,10054,57655,93099,10430,84964,826,100506930,57677,644189,84924,57711,84911,92283,163081,728485,147923,199704,163087,84503,163255,51276,84775,126231,23094,10653,90522,64073,199720,147965,3960,1891,115290,126433,10298,282617,9535,55095,54623,7538,6829,163126,2091,5704,126526,23646,57731,79934,80271,56915,593,55101,100505495,90273,6223,2901,116115,2931,23152,634,3783,284348,284349,7596,7673,342909,10780,353355,7771,7772,7733,1209,284352,57787,1158,2068,6253,2828,54814,3171,339344,5536,55228,100506012,57469,808,25865,1175,54958,10055,26093,27202,11133,29998,29997,6415,374920,55260,9266,54854,56848,770,126147,284358,51171,57664,23645,2997,10856,114335,6625,64130,8541,3270,54795,28968,55011,23521,6205,51070,3276,126129,160,80199,53635,11284,23636,22809,51231,256236,4606,112703,84258,50944,6320,90353,945,147645,125875,4818,147650,59348,284370,5518,90321,400713,7696,162967,390963,170958,55422,59284,59285,284415,29844,26121,4849,147798,79042,6203,23547,3903,148170,11024,11006,54776,6861,23640,84446,6158,79763,89887,84922,51545,29903,79149,147948,147949,140612,388566,23619,5178,10794,284306,10597,388567,57191,162972,7693,7710,54807,147686,147685,7694,65982,79673,27300,6193,388569,9040,7593,65996,52,7260,51112,246243,6201,78989,6664,129607,91543,3398,57498,8853,9270,192668,4953,79954,10130,3754,9475,1876,28951,51594,1653,4613,7447,79677,348654,4148,9741,23369,114818,80304,2281,375190,50618,8648,51277,1788,92749,3777,54867,3795,10113,8884,51374,790,7349,4358,8890,9784,130557,5496,29959,64838,84450,9913,22950,9553,64080,2355,5500,55006,51646,81606,253558,30845,6683,25940,9637,5212,54497,100505876,23683,25797,151393,64225,92906,344387,8491,130733,80745,6546,91461,57504,63892,10128,5495,9581,55133,805,56660,129285,11037,9378,98,56969,130162,6233,4528,112942,57223,114800,53335,5966,5194,84542,9736,7514,10575,200728,5013,51057,4190,7360,54812,10097,200734,10438,25927,9938,56287,2673,27247,307,64395,11017,4084,51449,119,79998,113419,79315,55577,84693,6697,26056,10322,84279,150726,8446,10617,1716,388962,55233,10797,1639,7841,64427,85474,550,27429,56655,80059,388965,129293,56888,2677,129303,55037,10989,55818,7844,64795,926,51315,55258,344167,22934,728034,90499,729171,150483,30818,23020,10865,55683,1329,3631,25972,150590,129531,51263,10190,9669,164832,9486,79031,4862,6160,11138,200407,6549,130827,64965,9392,2274,8440,84620,9648,3987,5903,344558,4867,84269,3553,118433,57628,8886,8685,130355,6344,5775,57669,129684,83607,79595,91409,55627,80097,84317,92856,26469,205147,130074,55041,150786,29798,81615,80122,22930,23518,7852,3176,339745,79712,5000,26122,3800,130574,27249,390,375287,9111,4703,26225,56475,114805,728066,130399,130940,92196,22925,10213,57282,55137,2888,151258,80034,100506124,79809,6335,27347,253782,115677,79675,129881,29081,285141,26003,79828,80067,8604,1746,3655,5163,11069,51776,29789,79634,151556,1123,1386,518,80856,10651,8575,494513,51661,7273,91404,151242,5136,2487,10787,142679,55854,51454,1290,30061,64172,5378,4664,2744,6775,4430,64859,57181,9330,3336,23314,205327,129450,26010,151246,53938,4999,285172,4709,843,66008,659,55759,57404,10152,8828,4719,100329109,1933,57683,8745,1385,151194,151195,389072,1421,389073,4133,285175,6120,2066,55686,150967,50485,6168,14,25953,7701,64320,7475,80326,1412,27013,79137,79065,55139,79411,8576,5798,23549,29926,23363,6508,10056,2181,130340,8452,57624,3667,1286,56947,3267,80309,55022,9320,151473,6672,51719,81618,257407,80210,4691,5147,9427,9470,25791,55230,151507,10123,116987,10920,79083,9208,140739,339768,151176,55502,8864,26146,51665,9759,4705,150678,2817,285193,11132,547,25992,23178,3069,10494,51078,23192,728294,129807,285093,285097,10616,128637,140809,83541,9491,55321,9751,140901,3420,64601,64949,5020,60493,3704,83959,25943,8455,80332,116835,54976,1059,994,57506,80025,11237,146,9962,29058,5111,54675,55612,56255,23236,57144,6616,8195,182,140862,55617,57325,7692,10741,10483,54453,51126,3642,57186,22803,3170,64412,79953,57136,955,728882,117285,245937,3397,598,128853,140706,9371,171023,149951,22919,51654,63941,1869,128866,8894,58476,23054,2686,2937,26133,55245,51614,80307,6676,8904,9054,51230,647979,2036,25980,10398,5933,140699,6185,63905,6714,10904,56259,58490,7052,128439,140679,79913,26051,9935,5335,84181,11122,26013,84969,51526,78997,79183,11142,140730,7529,90199,140832,128497,140825,5476,63925,57468,57727,958,64405,51006,55713,23613,55959,6780,441951,5740,23315,9825,55905,84612,27304,10079,7764,116151,1477,200232,388799,55544,9217,2778,51497,1522,116154,63939,5688,3911,6227,81928,28231,4923,10732,11083,54994,1137,3785,84619,7165,24148,54345,10287,198437,4661,55251,5822,7179,149992,391267,54033,6782,29761,10950,54148,58494,522,11096,10694,571,2897,59271,8867,3455,3588,757,6651,539,874,23515,8208,6493,2114,8624,54014,1826,4600,4599,25966,49854,7033,7031,89765,10785,8566,1476,56894,5211,7226,3689,728039,104,1291,1292,84221,8888,54059,5116,23181,3275,150160,128954,100130418,23765,27439,100996342,637,55670,11274,8214,5625,26220,9993,7290,64976,128977,6899,79680,421,27037,29801,85359,91179,84861,51586,84222,5297,150209,80764,9127,440799,400892,23119,375133,23759,96610,129025,27156,613,26226,150244,3543,29802,400916,6598,1652,2687,23384,6634,388886,7152,129049,85379,91353,157,89781,402055,24144,8459,23760,23331,11200,150274,150275,83999,162,5988,4744,8563,8508,4771,29796,10291,85371,51537,284904,6948,23762,55000,6525,27124,91445,23598,54944,4733,56478,23761,10739,6527,10738,25793,9215,3162,23551,23543,80833,23780,25828,80020,8664,11020,4689,164656,27128,114794,57026,3956,11078,51386,9463,80115,23764,3761,9929,23466,23492,6122,9145,4248,54471,468,91582,158,27352,10478,6767,63929,2033,5905,23264,7008,50,171568,5372,2547,4809,79640,440829,79019,91689,4700,6942,91695,84271,11252,25809,23170,758,25830,25813,85352,84247,55615,112885,25814,150383,23151,56666,83642,85378,6300,5600,414918,6305,91289,29781,1890,644186,23542,410,85358,49,284942,10752,152330,3708,8553,55207,9901,25917,55209,375323,151835,63924,78987,2177,55845,9797,6529,10533,7079,5468,23609,5894,23066,6161,9922,23225,79885,131474,80852,152273,64145,9467,131965,85403,8292,26061,285381,92106,23228,9779,6304,151651,7325,7324,6138,7155,54995,9497,152100,64343,27303,114884,23171,152189,112616,54918,51143,25904,131405,2720,10491,26032,7342,10015,9881,4292,10217,30,9942,93,9941,57599,199223,1524,54977,3921,25924,10289,956,1499,22906,885,7433,9117,92999,25994,1238,54861,55888,7584,51304,23016,23395,54585,1230,1234,5745,23218,64147,23276,54859,22907,646424,79714,51246,5210,1294,7384,51517,5576,788,10425,54681,55152,25915,10869,64925,7375,2876,275,84276,1605,327,63891,29925,7318,4486,84315,2771,7866,8372,51364,10641,11068,9254,51161,1154,1795,9730,51368,10039,84836,211,11344,132160,132158,25981,8314,56920,11188,64943,55193,26354,55830,28972,51460,7086,55540,93973,55799,7474,26059,50650,26060,201626,378,5162,2272,57415,55079,132204,80145,166336,56999,9223,115286,8801,285203,4286,2850,55164,23024,692099,389136,3355,5627,63899,84100,10402,1295,84319,55773,56954,9868,348801,10342,50939,57337,54931,57092,27107,6152,285359,868,57650,9666,25945,90102,29114,4345,64422,54847,80218,523,254887,4045,57514,51365,10063,89876,11167,4710,9515,3059,2804,9657,55840,6565,26355,83666,54625,26984,111,8997,7372,3693,57493,84561,200810,54946,10840,114112,84303,5361,131601,4171,11343,166348,60678,28976,57461,7555,56941,729375,30849,28990,79858,131870,11222,51560,80254,55167,5096,80723,25852,347736,83850,56945,349565,92370,253461,5922,9616,483,54464,9435,5359,84107,7545,2992,84343,116441,4071,25937,5217,27230,51714,116931,9934,170506,344758,9197,8833,7881,6747,5806,51319,85476,654502,3840,151742,22865,79740,5276,93556,2122,200916,56648,23043,8743,57552,1894,254827,79718,10242,64393,59345,4711,8975,51555,339829,8087,131118,56922,23101,84002,55689,55486,8893,1857,1173,90113,94032,5708,1981,64110,23355,285382,9175,90407,59343,6434,197,1974,5984,6480,401105,344901,2257,151963,3280,93109,131583,10188,7037,255758,165918,200933,54965,205564,80235,4241,1739,100129516,622,220729,9711,84223,6165,89782,348840,152687,255403,170960,10815,2580,10861,3425,53834,285498,1487,10296,7884,92305,7468,353497,10608,57732,6047,79155,6452,285489,4043,348926,27065,4487,1400,5522,23324,93622,114932,257236,93624,60312,94031,8310,8532,3166,644414,9957,259282,26234,202018,51056,80306,27146,80333,10891,55203,55300,23231,389203,55296,55286,768211,55276,23216,10744,51274,7096,51088,57728,6133,7358,201895,3093,23244,344967,7345,60558,132789,2565,2557,54951,201780,132299,23142,339977,6443,64854,57291,81608,402176,26511,5156,3815,10874,9662,5471,84525,6691,84273,5431,3490,57050,2926,285521,26057,2920,685,25849,25898,8615,27163,57619,345079,10983,80144,306,100505702,100505875,84779,3184,58478,441027,51138,113510,51023,1040,5602,57563,53343,8404,9429,152926,55008,266812,6622,401145,27306,5910,1977,23173,128,126,8649,79982,51705,64116,105377621,4126,7323,493856,27068,57117,93627,113612,3033,51176,58505,81579,54433,92610,80216,55345,51574,79642,100093630,9871,171024,54532,11107,84109,308,132332,7222,166379,22824,55132,79960,132320,57575,4717,83452,80854,60592,27309,166785,1909,55751,4306,987,27236,303,7097,285533,1519,2743,2891,2110,57600,9693,152756,11275,1363,55601,91351,84869,57630,54969,51166,441052,3148,8819,8001,2823,116966,140458,7424,55714,1635,80014,55602,60684,201973,291,57587,83891,55805,353322,55325,27295,25854,3818,100419743,153478,6389,10016,11336,25845,11076,65980,85409,10723,81037,64979,54888,134121,9037,83853,1611,1501,7204,90268,56172,90441,54463,10409,101929544,1004,29102,10923,4883,23600,5810,133686,105374727,9631,1601,5562,6167,345557,5019,26272,389289,7690,167359,64417,10605,23530,10884,348980,133418,79668,53918,3672,4724,54622,8988,133383,115827,79993,1161,643155,100130733,285671,10283,80006,54557,375449,5295,64924,891,92259,102157402,6880,5884,9607,79810,167465,3842,115548,2297,3074,84340,10412,3156,55109,8622,55255,6902,8546,9522,10184,133746,9456,345778,7060,1160,84240,23635,6228,92270,153339,7518,1350,153396,645323,116068,79772,9652,285601,2745,5122,831,345757,7903,5066,54826,64839,642987,91137,134429,9315,324,6728,167227,56929,1036,1176,51397,1657,25816,51334,133923,28966,153241,613212,171019,3094,90624,56990,728637,23305,8974,10111,11127,27089,3308,56951,7416,6500,5515,51265,7320,91368,51128,10802,819,9879,79770,7045,6695,26249,9499,27039,8382,10902,51307,51308,1958,2107,3313,51247,202052,641700,7322,9542,5813,492311,83697,10307,113829,929,373863,23438,56133,56132,56131,26167,54661,57717,56127,56126,56125,56122,56121,6879,56103,8641,285613,9604,80762,81848,2908,81555,153768,5521,1809,9832,81545,3360,22885,134265,134266,133522,5159,6949,6208,11346,91977,51164,85027,2878,10318,309,10827,9337,9443,134353,1879,10569,9232,2554,134492,27430,57451,345630,30820,6793,54492,1843,57222,51121,153222,8614,80315,94081,375484,57179,26262,90249,51720,23567,53917,27166,10960,10636,2161,2870,80758,1627,9260,79930,51428,54732,11285,285596,64777,91522,117608,285676,80230,4056,11282,8878,23061,255426,5601,9945,57472,4245,153579,81786,90933,10399,56940,94234,2296,2762,340156,56897,5272,670,7280,389362,10455,9425,10799,648791,10667,2162,6239,83732,654,81853,221710,4739,100113407,3096,221692,23408,51406,10048,63933,221687,9308,84062,29116,2766,6310,221662,9972,7172,7913,255488,401237,140767,51567,8418,10050,54718,10384,10473,29777,10279,7738,100131289,651302,7741,64288,2880,114821,116511,7932,2550,340198,54435,80868,30834,7726,56658,2794,80742,23,28973,79969,221545,8449,170954,9656,203068,10211,8870,170680,54535,10866,534,4049,7916,7917,7920,80739,1192,3303,4758,10919,717,6499,8859,1388,63943,80863,6048,414764,6891,5696,6890,5698,100294145,6257,6293,6222,9277,5863,3710,3159,221491,29993,25803,6882,23294,7629,5467,2178,4736,6732,285848,11329,6428,51645,23787,221468,9025,23070,114781,2739,55776,4337,221443,54209,10817,442211,285855,10695,4201,116138,6722,23113,10591,10864,221424,9533,54676,64928,202500,57505,8464,53405,59084,221400,7941,27242,114327,2941,26268,8521,54511,81578,221336,9532,106660612,202559,7803,441155,577,1310,1297,79627,22999,56479,100129128,80759,25821,1915,135228,1303,1347,83699,6785,112611,4199,134701,51167,57231,10492,387066,3354,57150,23595,10957,135295,58528,9457,81491,29078,84553,51805,85015,57531,389421,11149,64208,5550,9474,100133941,57107,55084,28962,8724,246269,27244,285755,64780,221264,9896,2830,8936,112495,84154,10758,51175,3910,23270,29940,441168,51389,221303,57120,222553,387119,23629,221322,3298,57515,10924,154214,7164,51020,135114,5796,3908,84456,9465,9439,643854,8417,9287,8875,116843,6206,2070,9519,64577,54806,4217,5191,64065,25901,85021,58527,51696,10370,51534,134637,8504,9749,5325,83443,7402,7957,10981,134957,389432,348995,5110,646024,81706,57480,9590,55005,79624,7432,26271,54516,26034,26230,51106,56995,94120,100130967,83861,9589,39,6950,29074,154197,3482,6581,5071,135138,168090,6862,8635,3834,79981,64094,55780,5134,5575,23353,11033,90639,84310,2852,90637,7975,84262,8379,29960,29886,8662,23288,221937,9907,55698,57786,80028,54476,5395,7965,27102,84132,84792,5879,221955,11014,55146,54753,221960,54468,6119,113263,100505938,30010,4697,9678,54664,85477,1607,28969,27075,221823,9734,256227,54543,55975,10457,256355,90693,4852,51678,1687,26031,54205,29887,11112,221895,644150,84725,222166,223082,79017,358,2692,100129460,441208,441212,27241,168667,23333,313,83930,27072,136647,79020,9263,55744,644,64951,55665,285955,401331,28988,5425,816,23386,54606,83637,5478,83605,9238,10268,3364,7378,168448,63979,1644,285877,222008,55915,349075,51142,728927,641746,7697,643253,154807,435,27297,27342,5382,64940,64409,83698,260294,55695,9275,51085,114049,6804,2006,3984,7458,5982,9569,84163,654817,442590,5387,5447,4191,3315,7532,619190,105375355,100133091,100132832,57639,10875,5782,100505854,85025,9863,3082,101927420,9988,79161,5243,10926,53616,261729,79846,85865,1021,219285,2791,64921,55607,1780,7979,222865,10095,8896,9551,285989,23660,221785,64816,7551,4176,6878,255374,5379,29992,56257,221908,3268,100316904,5118,7036,2783,7425,10234,222236,100129424,9512,27000,375612,6733,54517,60561,222256,5577,10466,2845,5172,1738,4897,54674,9732,286006,154743,54329,29969,857,4233,51691,23554,54556,10447,25913,2918,168850,27044,401399,3614,55798,346653,3663,23534,286016,407835,6608,23382,100287482,4899,51530,23008,91584,231,669,800,1129,56829,154790,28996,64761,90956,4708,100507421,2051,373156,835,100507507,7791,27010,26047,8454,2146,155054,7988,155060,79970,84626,168544,155066,113763,29803,168537,55303,474344,26157,170575,4846,9311,1020,83590,116988,10061,51667,6009,168391,63917,100128822,57180,22976,3361,64327,64434,9690,10049,57488,7434,26260,157697,9228,101927752,2055,9920,9172,285,55326,441317,100128890,286042,9258,90459,79660,8658,4482,83650,83648,1508,57604,10395,7991,286097,51201,29883,137492,101929066,4023,11178,2675,10361,2039,55806,6440,649,9796,661,23516,5533,57805,157310,8795,8797,203069,51312,10863,4747,2796,54793,665,10687,148,2185,1191,55246,286133,5368,55893,7976,79618,23484,10671,11030,7993,5516,7486,80185,78986,55290,9070,6770,23259,286140,6867,8754,56892,79698,137964,10947,5327,5423,7419,84376,138050,389652,4173,54212,115294,9821,100507516,51606,10434,29088,64321,114786,137695,96764,6224,5324,79145,90362,137886,6386,8439,9760,767,286183,8836,253943,27319,1392,23212,137872,4603,10987,10565,23213,10499,51110,389668,2138,9312,6129,27067,55284,6921,54968,23643,83690,51101,11075,101927067,7163,3612,92421,138046,85444,377677,64168,55529,862,286144,2669,25788,286148,7381,9791,85453,92140,55353,6156,203111,10247,1345,5440,25897,157567,83988,51582,528,79870,115908,81034,9699,29967,23414,55074,3646,157753,84955,8667,5885,90390,401474,4982,114569,79075,6641,93594,29028,55093,157378,55039,83940,4715,50807,114,23167,3786,6482,10656,169044,27161,22898,57210,11156,203062,23237,8629,51337,66004,4061,116447,1936,7264,9831,286077,23513,22827,2907,8733,1537,81858,84232,727957,23246,642658,83482,26233,203054,29894,51160,90990,84988,113655,441381,80728,90987,6132,340385,58500,286102,65265,100287171,55871,81704,5991,6505,403313,3717,29126,57589,115426,2731,286343,340481,389705,158219,6619,6456,92949,10670,123,55667,6
Brain_33	Brain_33	Glasser Brain Parcellation	4477	FALSE	FALSE	643837,26155,84808,9636,126792,388581,118424,1855,54998,81669,55052,29101,984,163688,6497,79906,8764,63976,127262,57470,339448,55966,261734,8514,26038,11332,8718,79707,90326,23261,54206,50651,5293,22883,56998,10277,378708,1325,5195,23435,10747,4524,1185,4878,4879,9927,79180,79814,440567,149563,84809,105376805,6390,55160,23065,51154,832,23252,1650,57576,400745,8672,1889,2048,3399,6924,57095,2517,90529,10250,25949,57134,56181,3925,149420,1043,55650,388610,9064,2268,199870,2140,22826,93974,83667,54952,85028,6883,10691,51441,6429,51102,51538,8668,84734,65108,339487,81493,57648,252995,113452,149076,100506144,9202,127703,27095,9967,127700,64960,2899,64769,29889,284656,79693,51118,64121,8761,54802,4610,5538,64744,65243,64789,9783,4802,1503,59269,284716,84217,728621,10465,64175,374969,6513,10969,149473,79033,55182,1263,8891,7389,23139,7388,387338,8569,260293,199974,84871,79656,1996,26994,2060,5865,9372,2882,79699,4116,7804,148979,54432,51668,23648,199964,3725,51361,414927,23421,84455,57685,200132,3595,1647,9077,55631,9295,1491,257194,127254,1429,204962,5876,81849,26289,23032,8880,11080,64123,84144,148423,8915,57489,9653,8543,56267,729930,8317,253152,11146,79871,1810,2730,9411,25950,163404,127495,8634,148867,51611,102606465,118427,1301,22854,29957,113802,22911,127003,57535,343263,2947,257,388662,10542,79961,128344,5016,515,11218,3752,643355,829,246182,10745,26191,10286,10100,81839,3321,10885,90874,3158,647121,27246,200035,8799,284615,84265,5565,607,644591,9659,9900,10903,11311,148523,54460,80222,1893,4170,2029,55204,1513,149428,10962,388695,6944,8394,5692,7286,11189,284485,65005,6281,353144,6277,57459,9909,7170,10456,57198,3570,55585,90780,1944,80128,7059,57657,2224,23623,7818,6746,56893,28956,112770,4209,54865,1382,3068,9047,9826,360155,54935,284677,391123,844,5824,1314,50848,100131187,126823,5202,9191,5498,84134,654790,4359,6391,641311,127943,6675,51478,5999,8490,4259,149297,84944,919,92241,9019,25874,55827,23432,261726,481,29922,57821,10560,92342,22920,92344,8674,5279,339416,60674,27101,63931,64326,9462,27,9213,51278,777,3915,23057,81563,54823,5743,5321,5997,51022,8707,343450,10878,360023,388722,83479,7139,10440,127829,29089,100506696,5877,59349,92703,22874,388730,729533,83593,8444,5208,100128537,5362,57172,3914,56256,7188,56950,5784,1063,2104,55105,4139,79762,55061,149111,127602,10637,64746,5664,375,58,79605,79573,64801,375061,440730,149373,7257,57568,54627,80003,84451,148641,388753,6894,9804,23029,6905,2786,56605,3964,4548,6262,56776,64388,6000,23596,10806,10000,84288,64754,163882,79862,388759,7678,114548,441932,25893,388762,646627,80851,347688,3422,5214,10531,105376360,1316,83592,1645,1109,54522,80760,22944,509,207107,55176,57118,83643,10133,5264,22929,222389,55691,9397,8516,80013,9317,4360,221078,387640,23412,22921,220213,56243,219670,2572,23590,10006,22852,283078,143098,729668,8829,1390,219771,219749,441666,9790,5979,55454,3185,642819,7580,6387,83937,11067,253725,728643,9721,399761,26095,2662,55753,100421577,387680,56624,653308,11130,55847,80114,84457,219790,1959,29982,221037,347731,56521,26091,220202,8034,79009,5552,3098,219738,1305,5464,55222,9806,119504,11319,23234,310,118487,818,7414,7417,118881,84858,3778,9231,6229,414243,57178,81619,27069,6623,57559,9023,24138,53354,3363,10556,119369,143279,9044,22849,5950,9211,266971,51196,64318,5832,10023,5223,84287,64210,26287,118812,60370,401647,55118,3257,101927278,2805,282991,9033,25956,4714,56652,8945,25911,10360,79803,9221,5662,79176,10121,119032,729020,9118,84108,84833,51063,255022,9148,9446,22986,114815,1847,92482,8036,64429,103344931,9937,153,142940,143379,259217,387712,22841,10935,2869,10579,196792,118672,340784,2849,4942,399818,23172,92565,387723,119437,10539,256536,55844,664,282974,80313,3632,54777,101,1571,93426,23410,8519,11187,3265,115399,10522,283232,79751,9024,1850,4046,7140,10078,3784,5003,5002,7262,4928,10346,887,26515,63875,7762,7761,7275,79608,4004,56675,7702,27122,406,84280,1315,5140,120227,10944,3746,26297,113174,11234,2965,3939,3948,7251,283284,84867,54503,100126784,4745,203859,2620,91057,3739,744,196294,10480,283267,1479,26273,4076,55226,24147,29099,55761,387763,120071,55626,9793,1643,10062,91252,10658,114971,55709,23360,283116,440040,26338,219527,85456,26519,219539,25921,219541,280636,80829,54948,51338,220001,1642,54949,3619,23193,790955,2785,283237,79064,10482,10313,65998,2011,2101,51504,25824,10235,113130,220359,378938,23625,91056,254122,10589,84285,9610,11041,582,254359,55231,10432,91683,22992,9600,51083,219927,8772,2017,22941,55298,10068,25906,5138,89849,9828,5870,7352,26005,51400,283209,11309,871,282679,4718,57558,79731,26011,100506282,338699,8726,51501,10873,11098,8322,1075,57093,10003,26973,56935,85459,79101,28970,9440,24145,643037,10929,9702,8690,53942,57562,84259,80310,114769,440068,2893,60496,55531,6588,54733,23086,399947,2230,57569,3316,6392,83875,5805,7704,4837,84811,120425,196264,915,10632,56912,338657,6230,1798,64137,283152,9099,6309,6653,341056,57476,84897,54414,53340,63876,399967,219844,29118,84881,79607,114609,28960,84623,2113,2313,3762,120224,399979,50863,4978,23310,112936,29087,84318,23085,81029,196513,2288,83695,56341,894,57103,57102,51258,25900,196500,50813,10536,283345,10233,2026,1822,113246,715,51279,5830,283316,9332,79923,144195,6515,642559,55138,653113,389634,1911,10219,728715,9976,23710,55110,55359,440084,2120,54682,118426,1389,2842,81575,2904,79887,5800,11171,79785,3945,3764,55907,6489,9847,55259,3845,26127,51768,9412,56938,341346,8496,60488,5744,55297,55711,51290,196394,636,51067,5318,341359,144402,55605,29951,85437,144165,4753,51054,51564,79022,5213,387856,121274,121273,112,27289,85478,51303,377,7480,5571,121268,10376,65244,25766,29127,466,5463,6334,401720,3164,3892,196374,3489,54458,100240734,23468,3178,84324,6171,23344,140465,4637,10193,79035,10330,51561,506,4666,6866,23306,6778,22864,64333,10540,79837,196403,115557,65012,2583,10956,10102,91419,9194,57460,11260,29110,283349,2799,253827,84298,23426,55832,8089,10576,4848,27345,83591,55266,552889,3747,84698,11010,22822,4673,1466,6857,5074,8825,84125,25834,91298,80184,1848,1634,8411,11163,7334,8835,10154,55967,7181,59277,6636,5250,121457,317,64431,4604,56994,51019,3479,429,83468,4801,84102,121053,160428,10970,80298,121551,11137,11108,9671,23479,54434,83892,89910,9815,400073,10094,51184,29902,51699,283450,115811,23389,84900,8739,54997,5985,55884,5037,51347,64426,84530,387890,11113,92558,11021,10985,23409,1337,8683,8655,100506668,9478,9761,121665,64897,283385,144404,54509,144406,605,79369,56616,65082,6249,55596,8562,57605,10198,196383,57696,2967,80212,7316,65985,92293,144423,11211,5901,8408,100996246,57666,2802,55743,100289635,7574,284232,54737,55269,10284,374491,646405,51761,6049,1024,2971,219402,222484,51082,2322,51371,23281,6541,3146,10129,90634,26960,9201,8900,400120,7223,10186,10240,10166,283507,11193,89890,84078,9617,387923,8848,55425,7178,83548,23143,3356,8803,55270,81602,81617,84650,57213,220107,79621,540,440138,51028,10910,5100,10562,64881,1602,22894,10464,647288,9882,170622,4008,64062,10253,26050,22873,5911,8428,23348,1880,9375,171425,87769,2259,93081,1948,728215,3621,8874,121793,10426,2159,55795,113622,348013,2621,91875,57820,10038,328,90809,6039,440163,51222,11198,9878,56339,161253,1053,23428,599,51310,4625,85446,84502,51016,5721,29082,4738,51292,57523,56948,2999,4857,2290,387978,23256,1690,29966,11154,112487,55837,6729,5687,84684,84312,145282,161198,8487,4253,122525,2287,57697,161357,6235,122773,23588,382,79609,79944,8814,145447,122786,51637,30001,64841,1033,93487,55030,22863,55860,5684,5926,26520,23002,112849,6252,64430,4331,145389,3091,6617,81537,6710,376267,51382,1965,161145,5283,384,10490,145226,57452,56936,6430,55333,317760,8748,10001,23508,4293,26037,26094,8650,399671,79697,10965,122970,83544,9240,57862,145483,122961,9870,97,79696,122953,112752,55668,2103,283576,57156,58157,283578,10598,81892,2957,55812,123016,1112,145567,80017,10516,4287,123041,5641,9950,3705,64112,26175,84520,57578,51676,57062,866,51218,7443,283598,84193,51466,57596,55384,79104,1735,3320,5891,7187,7127,1983,9556,122402,26153,283638,113146,122616,29933,3714,90135,440248,8924,339005,23191,114791,54551,23742,104472715,347746,3653,57194,4948,440253,321,23359,56160,6447,342184,79768,51234,55505,23015,10125,161835,440275,6727,90417,90416,2644,11261,51103,23168,8773,255252,55142,197131,23582,9836,161823,9677,1159,100419583,90525,26258,283652,50804,399697,1854,100306975,56986,11001,9101,54822,23312,256586,10681,100129973,4644,51187,9488,145788,161582,55329,3990,54778,145773,2958,27023,6095,255180,83660,7168,8925,123263,10081,10845,8483,54956,51495,8766,54962,4091,145853,5607,10391,8125,6176,79875,60677,27020,9399,3671,9377,192683,79661,5780,92912,26263,123591,5955,84894,645752,1381,5685,10933,5923,400410,597,59274,80765,84206,79631,283726,647042,642402,6218,64506,100505616,123720,9455,53346,50810,648809,100505679,388152,388165,100506874,54993,11214,26589,64963,55070,51335,342132,64784,9055,9899,56963,123355,4205,145748,140460,220,79705,55829,80213,51728,55692,9727,6650,197335,339123,146330,124093,51764,7329,8938,64718,283951,645811,79652,81889,90850,25837,100507303,57524,527,652276,54985,79228,146439,146434,23059,84464,114990,29855,5493,51172,54715,25880,5373,7874,4682,780776,28955,23274,5620,116028,8303,26156,23420,123803,54700,100505915,9665,368,23204,81691,57149,57146,1428,100131998,7385,146177,1039,9956,57478,124454,56061,4706,79728,5579,27327,554206,9951,79831,3566,146395,1201,6799,4150,112476,197407,22928,146542,115509,5261,90835,6810,84148,729264,606551,55737,23594,388272,10294,81533,5257,6477,869,255919,113,27324,643802,64400,23322,267,23568,6376,5432,55715,79650,29070,65009,79918,55238,1006,146227,57546,3299,653319,29100,6553,55282,146206,81577,55815,55794,55512,54921,51388,7014,80777,55308,6483,23450,794,7571,54957,5713,84937,10428,54386,283927,57687,83657,80790,5336,10200,8720,83693,9013,161931,654780,9764,23199,10328,1327,2294,100506581,101928659,57338,8140,81620,863,29123,6137,27132,124045,8558,10381,92806,79007,400566,359845,55275,100131454,51031,29928,29,1398,124935,83547,727910,84981,4335,23108,4995,3682,23140,7326,10514,409,9552,124961,9098,100130950,84268,708,56919,728392,84817,51003,388327,245,100506755,433,432,1742,23399,23587,51087,1984,57659,5430,8742,26168,9526,6665,112483,1949,9196,6844,84314,54785,80169,5198,6154,81565,4628,9482,146845,124739,9340,6416,9912,1352,353149,125150,9487,201161,388341,23164,201163,8533,51655,10743,51168,254272,147166,7732,348254,339184,23326,25979,8834,5606,3768,4843,201229,27346,26073,113235,9094,10615,147011,57649,124925,84940,9527,51379,84440,55352,55813,162494,64149,7756,40,3980,146861,91608,8148,80179,79893,11056,84311,30837,100170841,284106,5691,8396,9349,3927,57125,782,342667,84961,4761,55876,5709,51195,147179,990,5914,125113,3858,147184,3881,3880,3861,3872,115024,47,83538,7266,28511,79132,2648,94086,23415,535,6945,29893,162427,7283,27175,79990,28958,8678,10197,314,146923,6155,113277,4356,23591,107546764,124801,51751,9343,100528020,4836,10614,124783,9842,100506084,51326,4905,7473,388394,996,90506,55163,4779,10951,8631,10241,516,65264,5245,10237,3675,201191,84687,6442,64132,55040,4830,51096,1353,3131,23531,339210,59342,51649,140735,9256,54894,5889,4591,1213,6909,1534,1636,81033,729683,92335,57003,11325,5705,146771,92340,11232,64750,374819,201283,8313,201134,5578,9931,5718,284018,3838,5573,54757,10350,6752,84923,54549,6169,350383,283985,10476,51155,6613,23163,51081,60386,2885,439921,23210,79157,146664,654434,100996291,125058,55036,9775,284129,10458,339230,339231,348262,51529,4097,255275,201254,5881,26502,146712,284207,9097,27098,116,9229,645369,201475,4729,10928,8774,57132,1149,10650,5771,81929,8731,6632,5932,85019,147463,3909,125488,26256,25925,284252,7276,22878,441818,125476,83608,55250,80206,25941,57536,56853,6014,26040,115106,147339,494470,125336,29906,83473,51124,4645,4152,4200,55520,80323,9352,284257,5366,8792,1005,54495,220164,147381,81832,1528,4155,2587,374868,440498,79863,84552,284451,8174,5064,79948,91300,26528,54760,55643,268,4946,2788,148252,7064,115196,58492,2767,284422,51343,84839,4145,23217,51341,84699,84954,10036,80700,84717,126282,56005,55527,148022,257000,374875,8498,284427,10382,79230,3643,57662,100131801,30835,4701,84527,79088,59286,51073,7087,5141,1032,3949,25959,9545,1264,126069,147837,10224,57474,163049,79002,29911,3726,22983,9592,773,84245,284454,342977,79173,342979,3337,23476,58525,4218,26017,10365,10523,23309,93323,29086,64981,79016,57719,684,23025,6142,5864,9518,170463,51477,8178,7311,55049,10147,284439,729991,1463,54815,664701,100129842,353088,113835,57615,100132815,7386,10775,83636,898,57616,9141,84079,84902,1054,64377,79047,84306,126374,53822,93099,495,1340,1346,284406,644189,84911,92283,163081,728485,388536,84503,23094,8193,10653,199720,399473,147965,27335,3191,115290,57622,9535,55095,92609,163126,2091,4294,148014,57731,80776,641649,56915,55101,100505495,5452,2931,1954,84518,23474,284348,342908,7638,7673,7766,7767,353355,125931,5817,602,10452,79760,284352,90332,10849,2354,147699,80207,6633,54814,339344,55228,100506012,23211,10055,27113,11133,84215,374920,55260,9266,114783,56848,57664,64130,8541,55011,57333,6237,259307,23636,400710,50944,147650,90321,162963,84436,147658,7576,55786,91663,59284,59285,284415,147798,54776,6861,255043,3589,27338,729956,51157,79149,147948,147949,58491,23619,125919,10597,147694,57191,79744,374928,162972,348327,7710,84914,7694,79673,105372480,9040,642273,52,54221,7260,6201,78989,129607,91543,3398,8853,9270,285148,9014,192668,79954,9475,9687,28951,7447,348654,3790,57539,60526,114818,165324,80304,51639,375190,9540,653140,50618,109,22979,5443,92749,3777,3795,10669,150921,7349,26160,64838,84450,11321,9913,22950,9553,2355,55006,238,51646,81606,253558,79623,30845,84661,84272,9637,5212,54497,5610,25797,151393,6432,79833,90957,729967,6654,344387,8491,130733,9167,57504,10128,6519,9581,5581,90423,90411,805,4436,129285,27248,98,400954,57142,6233,4528,344405,112942,114800,53335,5194,339804,7514,84140,10678,23301,4190,7360,54812,5861,10097,200734,10438,116143,56902,25927,9938,2673,27247,11017,51449,84908,119,6697,26056,150726,51002,8446,1716,388962,10797,84058,116540,84865,84759,10505,56655,9801,80059,1496,388965,129293,9168,56888,10989,65055,925,926,112597,9451,645784,440888,728034,150483,30818,55654,9391,93082,55683,1329,493753,25972,10190,4862,6160,11138,130827,64965,79074,2274,8440,80146,165055,4867,151009,64682,129804,84524,376940,6574,7849,11159,10096,57628,8685,80775,57669,7247,129684,2071,79595,9394,91409,80097,84317,205147,50649,150786,653784,29798,81615,22930,84083,23518,4175,339745,11249,79712,4703,785,56475,4929,130399,151531,130940,22925,10213,10716,57282,2191,2888,2591,100506124,8708,129880,79675,129881,493911,6741,29081,389058,285141,2571,8604,1746,51776,29789,79634,1123,518,10651,129831,114880,8575,7273,151126,4760,2487,55854,7035,51454,1290,84128,4664,2744,6775,80219,3336,23314,348751,79568,151246,285172,55437,65062,57679,7341,51602,150864,130026,8828,1933,57683,8745,130752,22868,151194,151195,389072,1421,389073,285175,151050,55686,92691,50485,6168,3485,105373876,10109,25953,7701,64320,27148,80326,255101,10058,79411,8576,7277,80086,10290,130367,10056,23704,7857,130340,65080,3667,80309,55022,11262,93349,6672,51719,80210,93010,5147,64708,129563,25791,151507,10123,401036,79781,10920,9208,140739,151176,8864,4705,285193,25992,23178,23192,84289,285097,6939,140809,55321,9751,2280,140885,5173,140901,64601,551,60493,25943,64096,116835,55317,9962,8760,643406,56261,1114,51605,54675,56255,23236,57144,6616,55617,140733,23767,6629,631,11034,58495,57325,55184,10621,92675,51126,3642,63908,57136,728882,101926935,3397,9777,1789,191,128872,10544,55245,80307,51230,647979,2036,79980,25939,5933,140699,10904,140679,9935,11122,84969,51526,78997,79183,10955,11142,140730,7529,7125,57727,55713,23613,6780,55661,57169,3745,5740,9334,1051,84612,55653,8813,27304,55734,391257,5203,140689,116151,9217,2778,1522,51012,149986,26039,11255,9885,6227,81928,28231,4923,10732,54994,1137,50861,80331,57473,284739,6919,4987,198437,54033,54072,282566,522,2897,30811,8867,3455,3460,54943,9946,539,64968,874,8208,2114,8624,54014,6450,5121,1826,191585,4599,89765,54020,10785,4731,7226,7327,6612,84536,728039,23275,1291,1292,5116,100130418,27439,100996342,27440,23786,637,55670,51807,11274,26220,9993,7290,128977,7353,6899,54487,5902,65078,84222,5297,9342,1399,101928891,113691,9127,440799,23119,7332,23759,29799,96610,140883,2781,150244,66035,6634,388886,7152,129049,85379,1416,89781,100507599,8459,23760,150274,150275,83999,10740,4744,8508,4771,29796,83874,85371,200312,150290,22880,91445,56478,23761,9681,7533,10739,6527,10738,10737,8224,9215,104310353,23543,80832,23780,8664,11020,100506271,4242,3956,129138,84645,80115,23764,3761,25776,56993,9929,23466,23492,4248,468,8911,2847,9978,83746,5905,23264,50,171568,4809,6721,440829,4700,6942,27341,53947,25809,23170,758,64800,25830,80339,85352,10762,23151,64781,25771,9889,56666,83933,5600,23542,85358,49,8553,55207,9695,51066,375323,151835,4968,10474,10093,285368,55831,55845,9797,9686,132001,23609,23066,9922,131474,80852,51244,152273,64432,131965,85403,8292,26061,23243,92106,23228,6304,151651,79750,7325,28512,6138,9497,152100,152098,114884,152189,51143,131405,2720,26032,25827,7342,10777,9881,9852,9943,9942,57599,199223,54977,3921,25924,10289,956,9045,54986,885,7433,51188,25994,100506243,84892,55129,285349,131616,51304,23016,22908,54585,79442,259236,4634,5745,64147,51246,1951,54870,22973,375341,2876,84276,8927,29925,10180,8372,11334,10641,9254,1795,29890,10039,1849,56920,7134,11188,64943,440957,55193,26354,28972,55799,26059,50650,378,200845,200844,57415,55079,132204,80145,6314,9223,10550,27086,317649,2850,23024,5067,6092,253559,3355,8545,2042,200894,84100,10402,131566,1295,84319,11259,56954,348801,50939,54931,27107,285359,55081,9666,25945,90102,29114,4345,29083,54847,523,254887,2596,10063,89876,2932,3081,9515,942,26355,10954,8997,152065,84303,5361,166348,6184,28976,57501,22820,56941,8930,729375,27032,28990,79858,11222,131034,23317,51554,79876,66000,55573,6259,25847,80254,80723,83850,80321,55179,64084,55186,92370,9616,483,100289361,9435,5359,6596,4071,5217,9819,51714,116931,29909,9934,285315,5918,654502,401097,165679,79740,11235,2122,151827,80012,57552,1894,10242,64393,55669,57129,4711,131118,56922,23101,55689,55486,10057,94032,131408,5437,8646,64110,9175,59343,2119,1608,51726,3827,1974,5984,116832,132112,64108,3556,2257,151963,1370,93109,152002,255758,348793,200933,84984,22916,80235,4241,220729,9711,6165,348840,642280,79963,170960,10336,10815,10861,285498,1487,10296,7884,339983,353497,57732,6047,2868,345222,285489,4043,152,348926,4487,5522,23324,93621,105374366,93622,114932,9778,257236,60312,94031,152992,27201,9957,9364,259282,57545,9079,80306,9353,80333,10891,91050,55203,5099,55276,23216,10744,57728,6133,3093,7345,10463,386617,132789,54951,57205,57606,201780,132299,339977,57291,65997,84708,26511,9575,10874,132949,5471,6731,84525,5431,3490,91746,57050,1633,285521,441024,25849,25898,8999,27163,100129583,345079,65008,80144,306,3184,9987,58478,441027,51138,113510,51023,51170,53343,152926,55008,8916,266812,6622,8649,79982,51705,105377621,493856,133308,80319,27068,255743,51176,6164,58505,84570,10427,55013,92610,79642,9348,100093630,9871,171024,401152,8654,11107,84109,132332,100192379,5393,55212,84162,729338,166379,11162,10252,22824,132320,1998,83452,60592,1047,23158,27309,3600,10393,166785,11157,90826,5188,55294,285533,5356,2982,2983,2743,59350,9693,92345,4889,391712,152756,2713,6307,84869,54969,51166,3148,7424,1635,80014,55602,3622,201965,60684,201973,291,83891,353322,256309,105377590,27295,105377617,100419743,100288687,100874392,133957,10016,55722,65980,85409,10723,81037,4726,84246,134111,54888,134121,134147,83853,651746,56172,10409,101929544,1008,1007,10923,153657,79925,105374727,23548,6167,84674,345557,5019,26272,7690,167359,3157,56477,10884,348980,79668,3670,53918,4338,257396,54622,8988,10309,23517,25859,91942,10283,64105,80006,54557,891,1022,102157402,6880,653238,9607,23107,167465,2297,3074,84340,10412,51301,55255,6902,9522,441089,4437,1160,1404,1350,4208,153364,10622,7025,285600,84250,79772,285601,2745,5122,64167,285704,345757,5066,23262,1946,642987,134429,9315,6728,4163,64848,3781,1036,9140,1176,51397,25816,153241,613212,644873,171019,337876,3094,90624,8974,11127,27089,54819,23105,7416,6500,5515,51265,7320,91368,819,389332,6695,27039,8382,51307,1958,2107,202051,9542,5201,10011,55374,373863,153527,56138,56133,26167,54661,57717,56127,56126,56124,56121,6879,1729,8841,285613,64411,5097,23092,153768,10915,5521,9832,81545,3360,134265,134266,78991,5159,815,6949,6208,85027,2878,2890,23367,9337,29093,285643,9443,408263,54974,134353,153830,134510,7265,10569,9232,27430,57451,23286,345630,6586,133874,3937,30820,3779,64901,4869,8817,54492,1843,51121,8614,91272,1812,94081,100996385,100507387,375484,57179,51491,192286,1212,23197,22838,53917,2161,1627,79930,285596,728554,23138,57396,6940,3187,9794,9945,81786,2295,340156,401232,7280,389362,26240,404220,9425,10799,57128,51299,2162,83732,55003,81853,221711,221710,84830,3096,221692,54438,23408,51406,10048,63933,9308,10486,9972,105374952,7172,255488,1871,401237,140767,2822,9856,51567,55856,8418,55604,10384,10473,10279,7718,84547,80862,6992,80742,5514,170954,203068,8870,2968,534,7124,4050,57827,7920,1192,3305,3303,414764,6891,100294145,7922,6222,10471,5252,3159,221491,6204,29993,25803,23294,6732,116369,27154,6428,57699,51645,23787,5292,55633,9025,114781,2739,55776,116113,10817,9477,129685,6903,4201,116138,6722,84630,7422,57505,8464,59084,10231,114327,28978,2941,90523,54511,81578,9532,106660612,202559,7803,442229,577,135154,60682,56479,135228,1303,1347,27145,26054,134728,55023,83699,90025,134701,3354,23036,57150,154313,10559,135295,135293,58528,81491,29078,51805,2898,57531,389421,64208,5550,9474,84816,100133941,57673,57107,55084,8724,285753,285755,64780,2830,8936,51362,84154,5980,619208,4082,1300,441168,221303,285761,57120,5350,254394,221322,3298,10924,134829,135112,60487,387103,84870,55862,387104,387357,84456,9465,9439,643854,8875,6206,9519,64577,64065,23593,25901,58527,51696,10370,8504,9749,5325,10090,5110,84918,80328,81706,9590,55005,23345,7432,26575,26034,26230,57492,729515,202459,6648,39,29074,3482,729603,6581,135138,10846,90632,4301,3834,64094,253769,6908,5134,5154,23353,51608,90639,2852,7975,84262,392617,29886,55501,221927,23288,80727,155185,221937,55698,26100,80028,84132,84792,5879,221955,11014,441194,221960,6119,3382,100505938,30010,4697,10124,1607,25928,57037,28969,27075,221823,9734,54543,55975,90693,26031,54205,11335,29887,441204,11112,221895,54504,222171,644150,79017,63974,10842,23658,23080,100129460,441212,11328,6100,168667,23333,554236,101930085,273,27072,5898,136647,64983,23072,644,51619,401331,83637,3486,136288,7378,63979,23480,360132,51373,5723,908,51142,7697,10793,154807,435,8460,5382,64940,26053,100101440,9275,26608,84277,6804,1364,155368,3984,7458,5982,84163,5383,81554,5387,222183,7532,100133091,54103,27445,9723,101927420,79161,154661,10926,219557,26872,85865,9069,8321,889,55610,2791,7979,25851,222865,11333,8896,9551,285989,84124,7589,6878,5379,101735302,3268,64599,51593,1174,375607,64792,222234,10234,349152,9512,27000,54517,60561,222256,168455,5577,10466,2845,5172,1738,3912,4189,442720,83943,54674,11179,3475,286006,154743,93986,29969,26136,4233,830,7982,54556,10447,154865,4698,2918,381,27044,64101,55131,401399,3614,55798,402483,346653,64753,9296,340348,57464,100287482,7328,51530,4232,136259,91584,669,29062,9162,57670,154791,154790,84255,90956,55750,6742,5645,373156,9715,100507507,27010,9601,136051,155054,643641,728743,55303,474344,26157,6009,51422,168391,100128822,57180,3361,155435,10049,5799,55112,154754,169270,26260,157695,157697,9172,286042,4482,54984,286046,83650,252969,2222,1508,100506990,91694,7991,5157,427,55790,4023,526,11178,10361,79873,23516,5533,64236,4741,4747,2796,10687,51435,286133,55140,5368,7976,2936,5516,80185,728024,6770,27257,9530,23259,59339,83877,79698,5327,7419,114926,389652,23514,1052,5591,4173,79645,54212,115294,9821,2831,51606,10434,29088,64321,79145,195814,6386,9760,5862,157807,8836,27319,1392,286187,389668,2138,9312,27067,55284,6921,54968,23643,54332,83690,5569,51101,11075,7163,3612,79752,64089,138046,377677,4325,862,91147,25788,137682,7381,85453,203111,1345,5440,157567,169166,7071,401472,51582,528,115908,9699,29967,23414,55074,340419,157753,84955,56943,9166,55638,6873,27085,29028,55093,157378,83940,4715,6713,286053,4609,50807,114,23167,23639,10656,51059,22898,57210,11156,23237,66004,100128627,286077,642658,3297,29894,84988,9401,80728,90987,340385,58500,65265,55871,6595,6505,403313,55664,3717,115426,2731,158326,389705,203238,6456,92949,10670,4300,55958,1993,286319,79886,80173,10210,4712,51510,364,5646,55833,25853,84688,2592,730098,23349,30968,7016,57704,692094,51754,1211,10020,100506710,401505,220869,100289124,728577,105379807,103352539,375719,100131997,8395,116224,2395,320,138241,9615,55071,54981,55312,23230,257019,414328,51280,81689,1612,23552,102724156,158046,53358,79048,54769,100129347,549,401541,64768,138649,445577,22927,441455,340508,101926917,7111,7507,54187,7464,9568,10952,8013,23071,91283,347273,570,54534,25934,55335,83856,5887,9314,23732,5774,7295,22949,548645,7357,100133204,58493,246184,81932,54107,9550,22954,1620,11064,51552,153090,4702,254956,26468,92399,23637,55342,57706,9355,5695,100129034,11224,81873,286205,10244,79109,9649,6812,138428,10044,203245,114789,2801,4957,2733,100506100,10444,2021,389792,375759,27348,1861,59335,23404,286336,2889,84628,7270,11092,57109,642968,1757,7410,266655,11091,10439,9858,402381,90120,26086,56623,84973,389812,85014,10383,54932,64975,774,283788,55344,389906,8228,1183,3052,395,10943,170082,6399,2925,94056,55787,6322,10742,6792,5475,5160,30011,257240,23676,404281,6611,79135,5165,2710,257397,7504,6990,6103,7102,100873985,8573,4129,80258,139341,84679,5127,57232,10682,4943,5935,10084,7355,11040,11152,89801,389856,170685,55190,9500,23096,65267,90121,54552,28986,158880,11279,550643,442454,169981,474343,23229,55906,340554,9754,1947,64219,3476,51248,1741,29934,4303,9203,93953,5303,6191,4435,645974,340529,4674,340533,139596,158866,139599,1349,5230,79366,27330,139324,139322,7552,4675,286499,1478,1821,6173,51309,9823,158931,340542,11013,64860,9737,80823,55859,56271,340543,84707,27018,79921,85012,9338,9643,51209,286527,79589,55285,5631,5716,5063,3358,203427,292,7737,4694,79576,28985,2892,4952,9016,51634,158763,57826,3251,159091,644538,8933,26071,644596,7626,399668,203522,10479,7547,2258,4168,389895,286411,23641,139065,3423,10046,8776,83692,3149,79057,2564,158511,100130935,1069,114824,649238,55559,492,105373383,3897,8269,3654,4204,8277,1774,2664,1736,4354,2157,100272147,1193,55217,5616,64595,8287,246126,9086,140032
Brain_34	Brain_34	Glasser Brain Parcellation	5273	FALSE	FALSE	729737,643837,148398,26155,84808,118424,126789,1855,54587,55052,219293,984,728642,6497,63976,7161,1677,55966,261734,6146,388591,80835,9903,100505887,9341,8863,54206,80045,9563,80176,84275,5293,22883,56998,84328,64802,10277,23095,54897,23435,26270,57085,4524,1185,4879,90231,5351,943,9249,93190,343069,7799,23254,55092,79180,11330,51032,842,23341,23207,284723,348487,54455,114819,100132147,55672,84809,105376805,6390,55920,55160,81569,127707,8659,22977,8574,23252,5322,50809,1889,84224,2046,2048,7798,55616,3399,6135,6924,1269,10772,163702,90529,57185,11123,10250,164091,5051,79947,3151,55650,2810,9064,8547,2827,10163,27245,2268,199870,5511,55113,2140,65979,54952,6883,6429,3061,8073,200081,149069,339483,84734,3065,65108,57648,64766,127544,204,113451,55223,149076,7579,84970,2707,100506144,79830,6421,1296,55700,9967,79729,1441,2899,79753,7802,29889,284656,4520,5453,64121,105378663,79647,23499,643314,26508,51440,84879,6018,9783,200172,22955,2980,728621,10465,51058,6513,149466,991,5792,8704,55182,6202,266675,1263,57643,400752,84842,4595,10420,25974,5052,4678,23139,8438,8569,148932,9813,1579,199974,2301,388630,63950,1031,2060,5865,200014,84950,2882,348378,1376,4116,7804,115353,127428,26027,374977,25973,8613,1600,1573,83941,27022,5236,57685,205,54741,57708,23169,1647,9077,79971,55635,55631,81573,8790,1429,431707,34,5876,26289,374986,10964,10561,5567,148418,80135,2787,100505741,84144,148423,8915,23576,54680,9653,494115,84146,284697,7813,6125,54874,9411,2152,126969,1266,25950,1806,54482,127495,1629,1901,1301,279,29957,55119,29899,22911,56900,127003,343263,284612,2946,2949,10768,257,55791,515,5906,4343,6566,9860,26191,64858,204851,51592,4893,7812,7252,126868,10885,26227,3158,4853,653505,200035,10401,128077,84265,100132406,9557,171423,607,2703,728920,57234,10903,11311,51107,9129,9869,29956,55793,56882,126626,388695,6944,8394,8991,23126,81609,11189,6097,117145,54544,353145,353144,353142,388699,353141,353140,353139,353137,353133,353131,448835,3713,6698,6704,6702,6279,6276,6273,140576,57402,26097,23557,65123,9909,27173,148327,5872,6232,7170,388701,25912,10456,126668,103,57326,90780,55891,127579,10067,57657,6016,92312,64218,79957,84283,112770,128229,10485,128239,164118,3068,9047,375033,360155,55243,325,56833,284677,57549,89886,3766,477,50717,23385,57216,57823,4063,5202,9191,51506,8703,2207,4359,6391,3310,25903,400793,51478,8490,223,54499,57645,5451,919,92241,9019,23432,9095,1805,79100,8548,57821,10560,57147,5396,23215,8674,7292,339416,27252,55157,60674,9910,460,730102,7827,148753,163590,9857,3140,777,127665,2752,6041,284648,80896,3915,3918,23127,116461,81563,10625,54953,5743,101929120,8707,10878,360023,23418,23528,23271,647219,91156,1465,55705,25802,9283,127829,59352,4660,10765,100506696,148709,92703,8497,4656,4608,9877,22874,84919,23114,9911,2005,254428,1939,9261,725,1380,100128537,5362,642587,91548,25896,5525,90806,5629,5784,51133,55105,7042,55532,25782,11221,148362,7100,55061,824,7159,441124,100287497,3930,10637,29920,142,3707,375,200205,51127,574029,5867,55746,23456,9816,183,84886,79573,64801,375061,440730,149373,128061,149371,54583,7257,57568,359948,9804,6905,1130,7107,128178,4548,6262,645884,56776,8564,9859,10806,200159,51029,116228,84288,25909,79862,388759,7678,127623,441932,25893,284521,254879,267002,347688,10771,3422,105,8644,2665,3601,5588,80760,22944,207107,26019,55526,22929,222389,644890,414149,100192204,221061,80013,6251,7431,221074,221079,8028,56243,57584,56952,219670,2572,22852,10730,22931,84569,729668,220929,3799,80314,8829,56288,8325,57209,219749,399744,100129482,55454,3185,8187,220992,643236,83937,11067,7570,79290,253725,399761,5599,57705,196740,2074,1103,100652748,100421577,56624,259230,253430,7019,80114,100507008,220965,220963,84159,84890,1959,221037,29119,347731,64081,55680,1763,80312,55749,219736,79009,9188,50674,84883,219743,1979,27143,140766,219793,8879,219699,64115,9469,54541,317662,23234,118491,310,159195,79933,118487,818,5328,142891,3778,9231,414243,57178,219654,143244,653509,8512,219348,387695,5995,2894,657,10974,2746,142913,5728,59,355,3988,24138,119369,84333,143282,9044,22849,338557,118924,9211,266971,23232,3070,10580,26123,387707,54619,9849,93377,118788,84458,84986,64210,55361,401647,84795,101927278,60495,23268,9033,90271,57715,56652,84445,79955,8945,51684,81603,54838,1586,729020,84108,9644,85450,22986,114815,120,4601,1847,9126,27250,57678,64429,103344931,6934,840,374354,142940,2674,6571,118987,196047,2018,22841,255082,2834,143384,8661,9531,79892,11196,6144,11101,54780,5654,64376,36,340784,3167,9184,4942,9679,55760,1793,387723,119437,55844,282973,3632,54777,101,1892,147199,23410,80162,10581,8519,10410,6050,283232,347862,51286,79751,283229,7106,4588,9024,1850,975,5003,7262,4676,7748,116969,119774,55128,85363,10346,390077,120787,160298,26515,1200,338755,144124,341276,8495,7275,79608,9866,56673,23258,7702,81846,272,10335,55742,7003,10418,1315,5140,120227,796,55553,144100,10819,6207,5286,4654,26297,6288,160287,55293,10553,10196,159963,387758,8424,55366,26610,5080,283267,1479,966,4076,55226,847,51074,6506,25891,54765,29099,79899,55761,51144,3732,90139,56981,120071,51317,90993,1132,55626,392,4607,6688,91252,55709,79841,23360,23279,283116,440040,441601,26338,219445,5024,643376,219965,9404,80829,219983,390197,219988,6809,55048,220002,51524,390205,113157,747,3992,9415,2495,4250,80150,7356,6094,23193,80789,79081,26580,221092,79842,5436,374395,10482,6520,25923,65998,23769,26472,572,2101,116085,5837,7536,5526,170589,116071,741,84447,23649,283130,83786,283131,378938,4054,10089,399909,6494,5970,10524,91056,30008,11007,81876,57124,3177,582,254359,8722,83759,6712,5091,91683,29984,54961,5883,5790,390212,80194,9600,51475,100505621,254552,81622,1119,53838,116512,26579,2248,8500,2017,1717,55298,10068,220074,2348,3636,89849,9873,9828,84957,23201,58473,5870,51287,80227,7351,7352,387787,254225,11309,6188,4135,80168,7481,56946,55331,192134,92105,26011,220382,5547,100506282,1740,55863,58487,8726,8322,57093,26973,79101,28970,9440,390243,4361,55693,10929,23052,79780,8690,53942,143872,57562,10413,329,837,84437,2977,8065,4863,160140,85463,5962,399948,120376,143903,5519,3316,85458,1737,120379,55216,1813,80975,57646,10179,8882,335,51092,257160,196264,916,915,10632,143941,23187,7379,283150,338657,6230,2542,23650,220323,2900,219899,7007,6309,57476,390261,116337,90952,79684,64221,641654,219854,63876,100169851,334,29068,50863,23310,27034,27087,6539,101929384,6540,5927,65125,23085,79602,2288,83714,894,57103,57102,928,55200,7132,4055,55080,51258,1108,171017,196500,5763,920,83461,1822,51279,5830,283316,79923,719,653113,144568,1911,4074,160364,3822,3821,50840,259295,259293,5544,5545,5542,2120,4040,503693,80824,1389,2842,1027,2012,51729,2059,51071,4257,79785,5139,53919,3375,10060,6489,586,144363,11228,8082,3709,26127,51768,341346,8496,387849,5744,55297,10526,441631,121512,5318,341359,84920,144402,55605,225,120892,283464,10138,51535,83448,5756,196527,400027,81539,8909,10411,55652,29843,5213,121274,23519,3906,54934,904,112,9416,23109,5571,50846,55716,84790,84070,57701,359,362,363,29127,6602,84987,57609,25840,4891,7024,5463,9802,1990,11226,401720,341405,3164,26628,3887,3891,112802,3850,196374,8086,121340,5094,8620,11016,57658,100240735,3178,25946,440104,4327,64375,93058,10330,51561,8914,283377,4666,8630,8608,11318,6866,23306,11247,22864,2735,79837,25895,10677,10106,121227,9958,23041,57522,144577,29110,283349,11197,253827,204010,84298,51643,92797,8445,55801,57122,4193,144453,117177,196446,4848,27345,196441,83591,23011,552889,144321,11010,22822,4673,79738,23390,1466,89795,4659,160335,80184,1848,282809,1634,8411,57458,7181,55785,100132594,59277,6636,2004,55592,64431,120863,121601,4604,56994,79158,55332,51019,79023,83468,29915,1407,728739,9671,9733,338773,23603,54434,84749,51228,88455,400073,488,51184,160760,84329,100131138,10019,80724,217,89894,10961,5781,4938,387885,53373,80024,10993,6910,23389,84900,8739,55884,5037,51347,84530,26353,387890,5564,11113,92558,6175,5829,84274,51367,84747,6927,84678,84876,144404,605,22877,56616,6249,55596,9026,57605,8099,11066,10959,144348,65985,114795,92293,11211,2054,57666,22953,2802,55743,100289635,647589,284232,54737,7750,10804,51084,8100,53342,101930748,10284,542767,143,55835,9107,9818,10810,219402,219409,646625,255967,23281,5412,84056,171222,90627,5994,29880,122011,51569,387921,10186,2308,100616668,1997,89890,28984,23078,144811,26747,7178,23091,220416,80183,8803,55270,9445,5925,10161,22862,2862,81602,3839,57213,10301,145165,79621,283521,144983,10910,10562,81624,283491,102723968,5101,57626,22894,10464,11278,170622,7347,4008,690,1203,1910,64062,10253,2262,10082,1638,23483,11166,9071,22873,5611,5911,3843,23348,85416,5095,87769,84899,93081,1948,728215,55739,55608,8874,121793,10426,23250,23263,55208,55002,348013,2621,22821,65110,390431,123103,55644,90809,4860,57447,440163,55701,283624,57680,6297,26534,1603,9056,26020,161253,54930,22985,23428,57594,90673,10278,85446,84502,4901,161247,5721,10379,29082,51292,161424,57523,23351,3002,2290,5587,55632,29966,25938,112487,394,64067,112399,171546,6729,5083,161198,8487,4253,23116,55320,122769,6166,5427,122773,9147,382,6655,11183,5836,114088,81542,22795,5732,57544,6815,1033,23034,3958,3895,645683,122830,55451,5926,387990,112849,64430,4331,57570,145389,161291,3091,6617,57381,112840,2530,51382,10490,51109,23503,8816,57452,6430,55333,8748,23508,22990,8110,89932,79697,10965,100506476,145482,57862,4329,10577,122961,4053,9870,79696,91754,7043,112752,23357,85457,29954,145501,8846,1734,85439,23768,2581,283587,1112,90141,801,145567,4287,123041,3705,55727,341947,145270,90050,57062,866,5265,23405,161176,27004,9623,56967,55102,10914,7443,283598,8812,2009,51466,283600,57596,8788,55384,5527,3320,91833,55778,9895,81693,9578,1983,3831,23368,9556,26153,29933,23241,9112,727764,646243,400322,8924,283796,100996738,100506965,3653,4948,440253,321,23359,7082,26082,22909,161725,26585,6263,57099,79768,51234,23015,89978,161742,7057,440275,90427,388115,644844,113189,55177,54617,23168,26015,51332,30844,2595,197131,9836,161823,146050,4130,10169,4236,728758,80208,100419583,2628,283651,26258,80031,50804,1854,399694,56986,9101,84888,23431,29106,5597,10017,4644,56204,9488,145788,54816,54629,663,27023,79664,54832,255180,114294,51762,771,9960,283807,8925,79856,23060,348093,80301,348094,51285,390594,390595,10081,10845,8483,57722,51495,9187,84465,6124,64799,145853,91860,8125,145694,55075,79875,60677,83440,4756,4016,3671,64220,1583,10620,1544,79748,10066,57184,653641,257364,1464,161753,2108,49855,84894,645752,23205,10933,1512,597,2184,9915,57214,59274,161502,84206,79631,647042,642402,6218,64506,123720,9455,388152,388165,4828,23478,9640,11214,64963,55070,6017,8800,56964,3418,10509,440307,23766,8826,64784,5045,91433,8128,100507217,1106,56963,3480,64927,4205,55180,140460,55829,100124412,79622,55692,83986,4833,9727,6650,146325,197335,146330,79006,10232,388199,25823,84572,57585,197342,6187,146310,90850,283869,57524,51005,645644,54442,23524,79412,9088,84891,7755,7760,197350,91151,54925,146434,197358,1773,1387,115,84662,114990,9093,23295,440335,29855,9717,146556,56052,283953,25880,7874,780776,28955,23274,8651,5620,9516,729978,2072,51283,23042,123803,100190986,9665,368,64131,23204,23049,162073,9738,400506,124152,51704,7369,55623,57149,1428,146177,6338,56061,84516,10595,27327,55114,9951,3566,100128079,23214,246778,930,84901,6693,23475,9344,146378,79153,26000,146542,146540,64319,730183,9274,1489,54620,80270,9726,146547,2521,493829,283933,6524,440359,386757,104644205,84706,5257,23090,255919,113,29117,124460,6299,80205,643802,5934,64400,23322,79068,10265,54947,84290,1066,267,583,4504,4502,4500,4493,4499,4498,4490,4494,4495,4501,84166,23568,6367,55715,221188,9289,57567,79650,4324,29070,79918,7084,123920,146223,1783,1014,865,84752,55336,3299,653319,26231,25894,79567,5681,1506,6560,64180,80004,146198,54921,10725,1728,55066,118460,55308,6483,23450,54768,7571,10164,164,9798,1723,3250,9785,83449,463,440348,2734,55159,79726,440387,1504,10428,124491,23563,79583,11345,54386,51741,4094,2653,8139,80790,3281,23417,654780,9914,79786,23199,51659,10328,1327,2294,64779,2300,79791,23174,8140,84627,9780,339059,81620,283860,146429,197320,29123,6137,9605,92822,10381,172,653486,100506388,359845,55275,100131454,4641,51763,5306,124935,6117,4335,4995,4994,8387,7442,1497,3682,55421,23140,124936,201305,124976,10514,409,84225,388323,5216,388324,10749,55065,9098,100130950,56919,79003,728392,84817,54739,245,100506755,201232,1856,23399,23587,51087,147040,339168,57555,374768,201243,1140,57659,643664,5430,8742,8741,6665,482,118432,59344,54785,9212,5198,22899,100128288,6154,643904,23533,124739,9340,8522,60528,9955,4213,136,201161,57336,96597,10743,140771,6720,146691,91647,125170,7156,140775,6470,645027,220594,80039,284047,147166,125206,10750,22905,7732,224,9706,348254,339184,26118,440419,23615,645832,113235,9094,9703,83871,116238,284086,57649,399687,57532,84081,642,79915,84282,4763,84440,4642,124912,91603,146861,91608,79148,79893,79154,3975,11056,440435,30837,80725,4302,8396,54883,3927,5469,84152,2886,94103,5709,7067,339287,22794,1236,6605,3858,3881,3866,3880,10209,2520,47,83538,2648,3060,6776,29893,162427,10266,10197,8639,2538,146923,3430,672,10230,4077,113277,284067,23591,107546764,162417,124801,92579,92591,56970,7343,51629,23131,124808,80174,10052,51751,4836,79777,10614,124783,9020,201176,9842,100506084,51326,162540,246744,284058,7473,9755,6668,79170,51226,4779,10951,3217,84366,10481,10241,65264,11267,51225,22834,5245,11248,11143,1748,84687,64132,55379,80221,9043,1353,3131,55273,339210,7706,124540,7716,124538,54903,9256,54894,348235,55771,63897,84669,8493,342538,9969,440452,26115,1636,4215,92335,1442,6329,92340,2081,11232,64750,8787,201134,5578,786,9931,26207,2186,284018,3838,100499466,51321,5573,55062,54757,10350,10349,23461,6662,201266,23580,54549,85001,124602,388419,350383,124599,10871,100131439,54868,2905,57409,9772,57513,3691,85451,91107,51,2125,353174,5635,15,23210,124512,146664,6397,9144,100996291,9267,3959,64772,125058,55036,57521,9625,284184,124565,284186,71,55666,83882,256933,4097,5986,64118,924,6398,79701,56270,79672,284207,403340,727758,9984,81035,7525,116,23347,8736,10627,7050,7541,645369,79822,284217,23255,23253,57045,10928,9989,11031,147495,63895,3613,5771,8731,284233,374860,6093,114799,64693,91768,4864,25925,284252,361,83539,1000,7276,9331,51444,64762,441818,1837,7572,252884,55197,6563,57724,125336,29906,83473,4087,201501,84322,4092,6139,10449,83876,4200,4089,51320,11201,6925,2235,5205,54877,23239,596,2531,5055,79839,220164,10666,25914,9306,81832,1528,284273,10194,7776,374868,4772,79863,22850,284451,3004,5064,84634,1265,22904,1943,26528,399664,148229,83855,81926,113178,113179,55643,2872,126308,113177,84444,83475,6915,58509,27134,84839,23217,1938,51341,126259,440503,148022,10226,29128,23030,148066,374875,2528,2525,2527,400673,828,8498,5990,4298,5623,79085,92359,79230,23370,126006,56729,2208,30835,10332,80164,1994,6370,6234,51129,4670,84330,284383,84527,10781,79088,93134,54811,54850,93145,50509,3386,5141,9817,57153,10498,90580,3949,25959,9545,57139,54,7620,90592,284391,90589,10224,163051,163050,3726,83546,1777,10661,4784,773,81576,84245,65249,284454,79173,5989,113230,976,5585,3337,84449,85360,79852,58525,26538,284433,7171,84167,10523,79939,79086,284434,23309,4650,57719,84705,376497,3718,6142,27106,54858,170463,79036,1311,5976,10715,9454,10147,284439,729991,1463,148113,80714,9170,7608,81931,100129842,199777,7617,7639,80264,148206,170959,7562,148203,353088,400682,163227,7594,7757,113835,163223,100287226,57615,7652,646864,388523,440519,7644,171392,730087,9534,342865,83636,8725,57616,22847,147991,84079,390916,56301,5184,64377,79047,26065,9710,126374,284402,90075,163175,5348,148109,2864,115703,163183,100506930,57677,284406,84911,342892,147923,163087,148266,126231,23094,9424,115727,6261,27335,282616,57622,55095,9149,284323,4294,29946,1555,558,11100,90324,374907,55101,90273,63946,6223,973,2077,634,27076,56269,7766,342909,10780,7770,26974,125931,5817,5819,10452,284352,388552,90332,1158,10849,147699,7408,80207,2696,54814,23403,147912,1760,1762,81492,8189,388555,64344,83987,100506012,5739,147906,29888,6510,2909,23211,10055,9704,6415,56344,374920,93233,2014,23546,3770,114783,54854,56848,284358,587,57664,2512,3972,6625,3270,28968,951,27120,2323,57479,58506,80199,23636,25888,79784,112703,55554,354,3817,11202,284366,43847,125875,4818,946,147650,65251,162963,7696,55769,125893,90338,55786,79788,91664,170958,91661,147804,126017,503834,59284,59285,284415,441864,126014,147798,79042,23547,57348,11024,5794,284417,125965,646643,147808,338321,85569,147949,57573,58491,6795,125919,57343,57191,348327,79891,84914,100874260,730051,147687,147685,100128398,7694,10782,9040,440570,26751,7173,55256,78989,102800314,3398,129642,8853,9270,6868,9475,9687,23620,79677,348654,57539,4148,9741,388,151449,165324,388931,80304,375190,9540,375189,50618,55252,10890,150946,3030,3032,85465,9381,56896,60509,100128731,51374,79635,9913,9553,2355,23160,81606,92291,6683,55622,4052,151325,51232,9637,6801,54497,5610,8491,27436,57504,165140,64241,5495,9581,79823,5581,90423,23433,57217,129285,11037,10936,23198,129852,6711,56969,130162,55704,2202,100129434,7444,53335,5966,5194,9736,7514,84140,10678,5013,57162,5861,56902,9938,27302,56287,84168,2673,307,4084,151516,5093,7072,51449,6637,119,113419,79315,27332,8291,23233,2016,94097,26056,150726,7840,200420,10617,64427,85474,1496,129293,56888,54884,84173,822,284948,4144,10791,129303,10713,388969,84913,55037,55818,7844,64795,51315,344167,9451,22934,645784,64969,30818,400986,431705,55683,51252,11320,80705,129531,51263,9669,51455,11138,9448,79074,84620,285190,27233,9648,3987,5903,344558,65124,10018,10461,84910,7849,84771,118433,80255,8886,54520,130355,1622,6344,200373,79134,3625,23332,84365,2995,274,10746,2840,55339,84826,5433,83607,79595,56886,9394,389033,91409,26469,130074,113457,29798,344148,81615,23518,339745,79712,9839,26122,3800,130574,390,375287,9111,7130,151188,56475,4929,2820,11227,8502,10716,64135,25801,55137,151258,8708,115677,129880,79675,9360,129881,26003,9874,79828,80067,79901,1781,8520,3655,51776,9541,79634,3235,401022,220988,4780,100130691,92104,114880,494513,51661,7273,285025,91404,151126,57703,142679,3685,165215,7035,51454,116093,1290,64172,84281,26275,3628,100131211,4664,56171,9262,57520,23451,3329,130132,5334,23314,348751,205327,79568,130535,100507140,1195,4999,841,66008,55437,8324,51602,659,65065,10152,54891,100329109,1933,391475,1385,151195,7855,389072,3417,200576,79582,55686,6168,3488,105373876,151306,64114,57695,7701,27148,9654,1593,80326,8941,151300,79840,151295,10058,55139,79411,3300,3623,3667,84236,1286,80704,130888,6672,81618,257407,93010,165100,5757,250,9427,646960,200765,80303,26058,389084,8527,55230,151507,116987,401036,79781,1293,79083,140739,643387,55502,8864,9759,150678,150677,25992,23178,23192,1841,728294,129807,5133,285093,285097,400830,140680,85508,113278,343637,5173,140901,79175,57593,128653,100288797,2797,5020,551,8455,80332,1059,994,54498,9770,9962,29058,5111,650,56255,23236,128710,6629,6238,27131,58495,7692,55184,10483,100130264,54453,51126,3642,57186,3170,6754,29107,64412,1471,1473,84532,30813,22981,101926935,149934,284802,245929,117285,245936,245937,3397,140706,9777,5326,1789,6640,9139,84905,58476,23054,128872,55902,55245,11190,6676,9584,51230,647979,2036,22839,140710,25939,140699,85449,388796,57148,26051,60625,23051,90187,84181,11122,26013,100,140730,6789,128488,6407,90196,90199,140832,280664,140686,11065,128497,5360,63935,4318,57727,63916,7686,55713,64849,2139,6780,57169,441951,3745,5740,23315,9825,55905,5770,8537,55816,6790,7022,655,55544,56937,57403,8675,116154,6874,26039,11255,9885,81928,4923,11054,1299,10732,11083,54994,63910,1137,3785,79025,85441,26205,54923,56731,80331,57473,140700,54345,4661,23308,284836,7179,149992,391267,282566,2551,9510,26046,9875,8867,116448,3588,757,2618,6453,1827,54102,873,874,23515,6493,3141,7267,1859,2114,191585,4600,4599,7113,25966,49854,7033,7031,89765,5152,7109,7327,6612,80781,1291,1292,10841,4047,54059,54058,5116,6285,150160,128954,100130418,23765,27439,100996342,27440,51816,27443,83733,57553,55670,11274,2679,5625,9993,7353,1312,29801,150209,113691,9127,23119,23759,8940,7441,140883,129025,25812,3543,51233,91316,29802,150248,66035,56241,23384,83606,6634,2678,7152,85379,1417,157,89781,24144,23331,84133,129080,4771,3976,652968,23541,284904,22880,55000,91445,3985,113791,23598,56478,23761,9681,6527,25793,8224,7078,91464,10042,10043,80830,80832,23780,4627,25828,4689,7263,3560,6753,5880,23616,11078,129138,8398,23764,25829,3761,11015,10521,25776,23466,6122,4248,8911,23112,150353,2033,23264,10766,50,79879,6721,11252,64800,80339,85352,84247,55615,112885,23313,7380,2192,7477,5465,55020,23151,9889,79087,415116,164714,23209,83933,6300,23654,85358,49,284942,8553,9695,51066,56852,375323,4968,10474,132014,9797,100126793,6529,9686,7079,80746,23609,55287,23066,9922,23225,79885,2199,131474,7508,51244,64145,23473,23243,6304,8850,28512,6138,7155,116135,112616,2720,10491,25827,7342,9881,2803,339883,10217,5333,30,4615,9943,93,64689,199223,165904,3921,4336,10289,9045,22906,7433,9117,92999,57467,25994,1238,54861,55129,51099,353274,285349,7584,115560,57456,56992,23016,22908,10803,79443,2829,1232,1234,29122,4634,5745,23218,29072,6599,51385,646424,5364,51246,51447,788,10425,22973,375341,6988,1605,8927,7866,9254,1154,7867,1795,29890,10039,57060,54106,8314,7134,11188,64943,55193,26354,6787,51460,55349,55540,93973,26059,26060,201627,2317,8309,11170,200844,2272,5793,55079,6314,9861,166336,56999,115286,26018,4286,317649,2850,55164,23024,107986100,100846978,8545,285237,200895,131544,26341,1295,9868,50939,57337,285359,79598,64332,868,22989,25945,257068,90102,64422,151887,25871,55779,205717,54762,254887,79691,26137,152404,8702,57514,56983,89876,165829,116064,9515,286676,942,54625,79663,4638,8997,7372,3693,57493,10840,28999,5361,11343,166348,90288,8930,6010,23129,105374105,729375,131870,84129,55573,6259,105374119,55167,5096,80723,347736,22808,80321,5948,5947,349565,64084,92369,92370,253461,54464,545,7220,9435,285195,5352,57088,84107,7545,84343,116441,4071,9819,27230,51714,116931,29909,9934,5028,26084,344758,6747,25976,57018,654502,590,79740,11235,27333,93556,55892,100128164,200916,23043,64778,2693,8743,57552,64393,5290,8087,6657,54165,56922,23101,54800,55689,55486,10057,170572,64110,90407,10644,2119,1608,1427,197,6480,5648,64108,1370,131578,152002,23527,200958,4585,10188,131540,26043,375387,205564,4241,1739,100129516,9711,84223,348840,152687,255403,654254,170960,10336,84286,10861,53834,285498,1487,92305,2261,339983,353497,79441,57732,6047,79155,6452,285489,4043,348926,85013,55646,166793,23324,93621,105374366,57533,57537,389199,27201,8532,85460,9364,259282,26234,952,51056,80306,166647,6649,51091,55300,29063,389203,3516,116984,439933,55286,768211,23216,10744,7096,51088,6133,22998,55161,10463,2565,2555,2557,152518,152519,57606,23142,339977,57291,402176,26511,5156,3791,55763,132949,5471,6731,5978,3490,26952,57050,26057,6372,5473,6374,2921,25898,9908,27163,53371,57619,901,80144,55589,100505875,9987,441027,23001,83478,5783,53343,8404,5311,51191,8916,658,128,115265,4126,56898,54790,27068,79807,9255,64850,10427,10692,51574,287,79642,57721,9871,171024,54532,401149,11107,308,55212,7222,84162,729338,2247,27152,80167,132320,132321,54510,23657,1998,80155,83452,80854,60592,1047,255520,8467,10393,4086,11157,84068,55751,987,10586,6189,729830,201798,5356,4887,2983,56034,2110,5481,92345,23520,391712,201931,2713,1363,55601,23022,84869,9848,51166,441052,51809,3148,8819,11341,9464,26269,11086,7424,201965,3660,201973,79682,83891,105377590,27295,7098,285440,3818,2195,100874392,57491,25845,11076,10723,340024,7015,6531,728613,50805,79192,23379,401172,84246,9037,651746,1501,7204,90268,56172,54463,4651,101929544,1004,55322,64083,4883,114899,134218,3575,133686,202151,6507,105374727,253260,345557,5019,285636,6414,389289,3670,112574,11082,3572,133383,5144,79993,643155,100130733,10283,64105,55914,140890,1022,100506658,653238,55814,4131,167465,115548,134288,2297,3074,84340,51301,51426,2150,55109,84327,55255,256987,9765,1719,4437,1160,83734,6228,92270,1462,285622,55338,645323,116068,84059,57561,285600,79772,9652,285601,22836,202299,831,167410,100289230,100133050,83594,1946,100652853,2241,4124,642987,134430,9315,4163,5229,51014,1657,3295,153443,133923,9627,5480,65983,501,613212,644873,171019,90624,96459,728637,8974,6584,645121,116842,5515,10802,9879,4762,153328,4090,6695,26249,10112,2676,51307,51780,1958,2107,3313,641700,84249,9542,5813,492311,84418,5201,83697,54882,113829,55374,373863,23438,56138,56133,56132,56131,26167,54661,56129,56128,57717,56127,56126,56124,5098,56098,729080,81848,23092,2908,57824,153768,54439,10915,5521,9832,117156,84651,728264,5159,6534,6949,6208,85027,134466,10146,4238,10826,9337,6444,8728,1879,153830,10569,9232,23120,900,134492,23286,345630,133874,3779,23291,6793,285590,1843,8992,80315,1812,94081,57179,285598,22838,54825,51720,23567,2264,53917,83463,79930,54540,285596,5626,80108,3187,9794,23061,55819,9945,57472,2324,4245,643836,90933,10399,1992,8737,347733,63027,221749,8899,404220,10455,6239,83732,54898,4739,100113407,84830,3096,23408,51406,10048,63933,221687,3720,10486,51439,7913,255488,3400,54901,140767,353219,9856,51567,81688,8418,55604,54718,11120,10473,79692,7738,100131289,651302,7741,80317,2880,729583,81696,26531,442194,26716,340198,80868,30834,6992,10107,89870,56658,2794,5514,28973,8449,170954,8870,780,29113,1041,170680,4049,7124,7916,80741,80739,1192,80737,3305,3303,7148,10554,6048,414764,56244,5696,6890,6046,7923,6222,10471,9278,5252,221504,449520,3710,3159,6204,29993,23294,7005,222662,1432,27154,285848,6428,1026,221472,60685,8645,221458,4337,4800,221442,340205,9436,29964,25862,2979,23304,23506,171558,84630,10864,93643,54676,9587,101929726,441151,57505,8464,22875,10231,221400,23607,85315,114327,2729,55227,389400,81578,26036,9532,375513,106660612,202559,7803,441155,22999,56479,115004,1915,135228,27145,26054,4646,55023,9324,594,25998,167681,4907,10492,23036,375519,57150,63914,154313,58528,23195,60468,10690,23376,81491,114792,5454,25957,85015,100130890,892,2898,11149,100133941,57673,57107,11231,28962,7101,285755,64780,221264,2830,262,112495,442245,10758,2534,51175,3910,29940,221303,285761,57120,387119,23629,254394,57515,7164,51020,23493,387104,3908,9465,5167,9038,8875,116843,54806,9053,4217,57221,57224,85021,58527,51696,167838,4829,51390,134637,2519,9749,7957,257218,23328,10090,85313,11104,80328,80329,646024,57480,2099,7432,26271,26034,22828,51429,56995,6993,7430,202459,9589,3482,729603,6581,9444,10846,90632,6862,285800,113402,51660,4301,100128124,3834,64094,387263,55274,55780,28514,84498,6908,5154,54919,23353,51608,2852,7975,392617,29886,55501,3955,221927,23288,2768,221937,55698,57786,7965,84132,9265,5879,11014,54753,221960,56913,10124,57037,28969,196,23161,9734,256130,101927811,84668,256355,56164,54205,3181,9808,2128,11112,221895,9586,9865,222171,222166,223082,222161,358,63974,5137,23658,23080,100129460,441212,6100,168667,23333,101930085,9844,83930,5898,136647,2737,84820,27434,165,2645,64759,136288,63979,1644,285877,1956,55915,81552,2631,5723,908,401357,441234,643955,730291,728927,649395,641746,51427,10793,643180,285905,168374,643253,2990,285908,154881,51119,441250,155370,100101440,9031,9275,26608,84277,1365,1364,2006,7461,9569,729438,81554,442590,6369,105375355,100132832,57639,5782,222194,9863,3082,9723,223117,2913,9988,5243,10926,442523,261729,9069,8321,1595,889,54467,57798,257415,1021,64921,8910,5446,5445,51666,101927550,285989,221786,79027,1577,64816,4176,6878,245812,221914,441272,55063,56257,402573,81628,3268,64599,7205,51593,402682,4584,81844,375607,24146,10603,79706,349152,375612,6733,222255,222256,6856,26959,11062,5172,79872,1738,4897,50640,9732,286006,154743,54329,29969,22797,857,83992,23554,5803,10157,154865,730130,79571,5078,64101,55131,401399,3614,55798,6608,23382,51530,23008,84928,136259,4289,91584,669,800,340351,389558,5764,50617,92092,56829,254048,154791,28996,6916,64761,27147,673,100507421,55750,50832,54429,136541,55503,5304,259285,373156,835,1180,9715,100507507,2041,338398,442361,27010,7988,100289678,155061,643641,155066,5919,29803,26157,28959,55365,4846,9311,136371,51667,6009,51422,168391,58508,100128822,3638,2020,285888,155435,64434,10049,54892,55112,169270,9228,9920,64478,55326,1672,79660,203074,203076,83595,54984,101929229,83648,613209,100506990,10395,5108,23362,55790,11178,6440,649,55909,157310,8795,8797,4017,2796,5520,81551,2053,1191,51435,5368,7976,79618,23303,1846,11030,29942,80139,11160,80223,9530,23259,84513,137994,286140,6867,56892,6422,51125,5327,114926,55145,84376,5591,7336,9705,9821,2831,8601,4067,6224,4342,5324,137886,55636,157807,286183,7274,253943,23212,137872,4603,79848,10499,23471,51110,2138,9312,6129,56704,79776,5828,619279,55824,5375,650747,92421,85444,377677,760,11059,51115,1666,169200,862,389677,91147,2669,286148,94241,157657,6383,10404,92140,10247,10940,5440,169166,26986,51582,79870,8323,9699,23414,55074,157753,84955,9166,27012,7227,5885,441376,90390,4982,6873,6641,11244,29028,157769,11236,10221,23167,23639,10397,51059,5747,23237,101928087,57152,137797,1584,286128,114822,389692,642475,1936,286075,286077,23513,22827,340371,26873,81858,3297,4796,84988,2875,90987,286101,286102,23189,6595,57589,90865,115426,5789,8777,4781,92949,123,55667,6194,340485,25769,55958,4507,63951,286319,80173,48,100129250,51510,441394,54926,55833,1271,10280,2592,3590,6366,80256,158381,7094,692094,26206,51754,881,9925,158234,92014,100289137,253650,654466,728577,103352539,100132249,375719,653427,2395,375743,51104,138241,9615,216,138199,5125,653162,158471,2776,7091,7088,101927502,414328,55582,84267,2619,1514,53358,1164,10507,549,4783,158314,1842,64768,445577,158293,5253,56033,138639,84641,100128782,8555,340508,101926917,286359,158427,4686,10541,7464,203286,85365,23071,5535,55335,19,23446,6887,8518,1902,84263,100133204,158405,401548,100128385,1317,246184,9128,54836,81932,5998,9550,3371,55755,1955,727,11064,2040,2681,26468,26219,5082,57684,81571,286204,57706,9355,10783,100129034,401551,2800,286205,9649,7633,6136,158248,1025,102723566,203,30815,138429,399665,114789,2801,81605,2733,54662,56262,254295,57171,27348,23048,57720,445,347148,83543,10585,2889,84628,23064,5900,6838,6130,11093,11094,389827,7410,8019,6256,9858,402381,10422,26086,56623,158055,101928483,84973,158062,389813,5730,401562,954,91373,389816,94107,27158,441478,375775,389831,283788,55344,6473,8227,207063,4267,414,416,3730,171483,4935,357,55841,1183,4281,395,9758,170082,6399,8544,340591,11238,8233,55787,6322,257240,23676,139411,23597,6303,7543,5422,170302,347442,2710,257397,53940,442444,94122,8406,6103,7102,58526,54880,9282,8239,60506,4129,4693,7403,55634,56548,6102,9767,9104,8241,7712,369,2002,57232,6758,7030,90060,5355,389856,1184,85417,23096,158787,3028,23133,90121,90736,442454,169981,158584,158586,7789,139886,55613,55906,81887,4478,9843,286451,1947,64219,139562,5030,51248,29934,4303,9968,9203,4841,8473,2833,554203,340533,84061,538,441531,79366,27330,139324,100131816,56062,4675,29935,79979,6173,100131755,51566,55859,56000,9643,51209,401612,139231,92129,55285,1287,55916,84187,9949,91851,1641,57631,5358,203427,292,65109,55026,2747,2892,331,10735,8862,10813,63035,2000,139760,10495,158763,3547,55796,159091,56180,644538,644596,399668,203522,6658,1038,100131434,4534,8776,100130935,4105,10838,55559,92002,1852,6535,26576,100996465,554,3054,8269,4204,8277,2316,1774,55558,60343,100272147,10251,3581,90665,5616,8287,8653,9087,22829,83869,286554,246126,8284,140032,100533178
Brain_35	Brain_35	Glasser Brain Parcellation	3639	FALSE	FALSE	729737,100133331,643837,26155,57801,9636,375790,7293,51150,118424,6339,126789,1855,54587,643965,83858,643988,984,728642,65220,85452,5590,6497,5192,9651,55229,8764,63976,27237,1677,261734,388591,387509,8718,57449,3104,9903,55735,100505887,54206,473,80176,199953,5293,22883,56998,5195,10747,5394,2475,57085,4524,1185,90231,5351,943,9249,7799,23254,55092,51032,23207,284723,7709,149563,1187,348487,114819,84809,11209,105376805,55160,22977,644068,5322,127733,978,50809,1889,54361,9923,2048,55616,3399,163702,90529,57134,57190,164091,79927,84243,2810,63906,388610,23038,9064,27245,2268,199870,55113,2140,65979,79570,3061,23633,79140,149069,339483,3065,55108,81493,57648,252995,113452,127544,149076,1912,2701,100506144,9202,339488,192670,192669,55194,7802,284656,4520,3633,2275,5453,64121,643314,26508,54802,4610,84879,9783,163732,64175,6513,7075,4352,23334,6487,1802,8704,55182,11004,1263,8643,79654,57643,400752,84842,4595,23139,55624,8438,8569,148932,1580,199974,6886,79656,63950,200014,84950,2882,348378,6512,148979,26027,7268,25973,255738,27022,4919,54741,84251,23169,26135,8790,10964,10561,148418,80135,2787,1486,84144,8915,646626,5586,115361,8317,8412,30836,178,23443,127495,101928370,1301,279,100129138,343263,127002,284613,83873,2948,2949,2947,1435,10768,3749,79961,5016,4343,246182,81839,126868,914,80263,10905,3158,4853,200035,10401,148741,728920,57234,10903,51177,79630,148523,80222,55204,9869,149428,56882,10500,388695,117145,353144,353142,353141,353140,353139,353137,6279,6277,6276,6275,6273,57459,9909,200186,27173,148327,5872,57198,3570,55585,57326,6464,51043,8751,7059,57657,54856,22889,6746,92312,112770,164118,10763,1382,81875,51093,9047,55243,8407,50848,9191,27005,654790,9722,400793,8490,54499,919,92241,23432,1805,8548,57821,57147,7292,101928673,27252,9293,57795,9462,6646,148753,163590,5768,57710,127665,6041,6004,3915,23127,81563,3075,23418,163486,7139,55705,149345,9283,127829,59352,10765,100506696,8497,5549,9580,3814,22874,388730,9911,338382,9261,725,1380,100128537,5362,57172,3914,55733,3756,25896,5784,11221,55061,441124,4931,10637,286826,375,79169,22796,183,375061,440730,80003,6894,359948,6905,148789,1130,56776,8564,1122,10472,200159,25909,7678,84838,114548,254879,401994,55657,105,10276,79754,54522,84991,80760,83860,207107,57118,83643,22929,222389,8516,7431,221074,53904,2572,22852,91452,143098,84569,57608,729668,220929,8829,56288,8325,399744,100129482,9790,221002,6387,83937,11067,79290,5540,2074,55753,387680,7019,80114,220963,9886,221037,219736,9188,5552,1305,84883,55222,219793,219699,64072,54788,118491,729092,8509,818,23522,3778,414243,57178,653509,8512,387695,2894,79812,10974,119385,100144748,59,119369,143279,22849,3832,26509,338557,10580,5832,54619,10023,84287,80019,83742,401647,3257,81894,10613,9033,25956,57715,56652,84445,79955,81621,10660,30819,8861,79946,79847,51684,81603,1586,22984,51063,255022,9148,85450,22986,114815,4601,1847,27250,6934,840,153,143379,2018,22841,2834,8661,2869,5791,256536,55844,282973,170394,54777,85442,101,1571,80162,10581,8519,10410,11187,81490,57661,1815,283232,347862,51286,79751,55367,283229,161,4588,9024,1850,975,10078,114879,7748,116969,57053,3043,390077,160298,84067,112464,23378,341276,65975,56672,56673,55031,9645,7003,5682,5140,144100,6833,26297,117196,11234,144110,8424,744,4005,25841,847,25891,24147,57689,55761,51144,221120,729799,387763,84680,3732,90139,55343,29763,10062,91252,10658,23360,219445,85456,8501,9246,710,219539,25921,51075,643376,9404,63901,23220,390197,5007,6809,220002,51259,2237,3992,9415,3619,4250,9219,79081,26580,221092,79842,79064,10482,23642,6520,2011,10963,26472,2101,283234,116085,10235,7536,5871,10938,5526,7108,84447,283130,83786,57410,23625,399909,6494,5970,30008,8061,83638,10589,55690,81876,57124,9610,3177,582,83759,5091,91683,29984,156,54961,5883,374403,57010,80194,51475,10312,1119,53838,4041,116512,116535,219931,8772,8500,1717,2348,3636,401,116985,89849,9828,84957,7351,7352,11309,871,5612,56946,2615,192134,57558,5547,27314,100506282,58487,8587,8322,56935,85459,9440,53942,79659,837,440068,91801,54733,23086,399948,120376,3316,7704,84811,51092,6876,3587,120425,196264,916,143941,1656,283149,338657,2542,55823,9854,64137,79671,867,4162,9099,220323,79864,57476,90952,64221,54538,63876,9538,399967,28960,6484,84623,2313,9743,440072,50863,23310,6539,6540,5927,5893,144699,775,55846,83714,10867,7450,928,7132,4055,9918,1108,2784,83461,84727,283345,1822,51279,389634,2,9976,100506159,160364,8531,50839,440084,2120,4040,54682,503693,2012,79887,85004,2059,79785,51768,341346,8496,387849,441631,160518,5318,144402,55605,120892,51135,51054,81539,8909,10411,51564,387856,121274,121273,54934,112,85478,51303,55716,84790,25766,57701,363,29127,6602,5463,401720,341405,94,160622,3164,112802,23371,5916,8086,8620,57658,100240735,100240734,25946,3679,5959,967,84305,6601,93058,51561,6773,11176,8630,8608,11318,9880,6866,23306,11247,6472,22864,2735,65012,6302,1019,10677,10106,121227,51643,4193,5787,196441,83591,11010,79738,5074,1848,1634,59277,55332,3479,23325,10970,11153,121642,32,89910,4598,9815,79600,84329,23316,217,80018,387885,115811,53373,80024,10993,6910,6926,84900,8739,23014,51347,26353,11113,92558,10985,5829,4440,9921,51367,84747,6927,10645,84678,84876,144404,338799,23067,605,22877,55596,91574,8099,11066,9612,57647,140707,92293,121260,6433,4326,8408,80324,50614,57666,22953,2802,100289635,10795,440073,54737,9205,51084,53342,55835,219402,2322,2321,23281,10443,23111,10186,57511,1997,9617,28984,26747,29079,81602,83852,10301,79758,540,51028,220115,144983,10562,102723968,22894,10464,647288,1203,10253,9071,55757,266722,3843,10160,85416,93081,54841,728215,1284,55739,79587,23263,55795,113622,55208,55002,348013,2621,22821,390431,57820,10038,55644,283,64745,440163,55701,57680,6297,26020,23428,90673,4625,85446,84502,728635,4901,5106,5721,55072,9985,79711,10548,7051,115817,196883,57523,23351,2999,64067,4792,161198,122525,55320,122769,114088,51637,6815,3958,9786,4331,5583,57381,112840,22890,6710,376267,4149,51382,23503,87,56936,6547,317760,26037,9628,89932,399671,79697,145482,5826,646658,122961,83694,91754,112752,57156,58157,29954,145501,8846,23768,1112,55775,80017,440193,123041,79890,5641,3705,26175,55727,90050,51676,57062,3429,56967,283598,51466,123099,123096,283600,57596,55384,64150,3320,5891,9895,9578,7127,23368,207,122616,2972,90135,23241,9112,1396,400322,283796,57194,4948,23359,1139,51621,161725,26585,79768,9716,54989,283742,388115,85455,22893,113189,27079,55177,55192,79094,54617,3706,4058,26015,7301,23269,23005,64397,146059,161823,10169,84978,100419583,90525,79029,58472,80031,283652,1854,100132724,55930,4644,56204,6095,255180,8925,23604,23060,348093,80119,80301,390595,10081,8483,54956,9543,51495,4091,64799,8554,91860,54982,79875,60677,25820,4756,10021,80381,4016,10620,1198,80153,79748,25989,10066,192683,56905,653641,54939,79661,4123,49855,81698,645752,23102,1512,2184,100996492,9915,57214,642402,64506,9455,100506874,9640,11214,64410,4916,55070,3669,4240,55215,374655,440307,64784,641,5045,374659,55898,100507217,56963,3480,123355,145748,55180,220,79705,22856,6627,3050,83986,8786,64714,9727,6650,283948,9091,117166,84331,197335,339123,146330,84264,113000,51764,64788,645811,9894,9742,79652,57585,4832,51734,146310,124056,90850,9351,5310,100507303,57524,283870,1775,1632,80178,51005,83886,10942,114984,79412,9088,51330,7755,7760,7727,79903,84464,1773,1387,114990,84309,124401,440335,84656,51172,146556,54715,2013,780776,23274,58531,2072,54700,100505915,9665,4629,368,101059953,23204,23049,7369,123879,146177,29904,91949,23062,5347,27327,55114,3566,1201,6799,11273,25970,79874,83985,27040,728888,23475,3835,112476,79153,65988,92595,146542,64319,100862671,9810,1489,54620,93129,9739,2521,493829,1339,6524,440359,100132341,102723753,729264,386757,84706,9683,124460,643802,23322,267,4502,4500,4499,4498,4490,4494,4495,6376,57017,55715,9289,57567,79650,4324,79918,55238,146227,146223,1014,6236,283848,84752,55336,3299,653319,6553,79567,65057,81577,57610,80152,23644,5681,1506,6560,80004,27183,1728,55066,6483,794,10164,164,1723,3250,83449,440348,497190,197259,79726,440387,23563,54386,4094,80790,9013,654780,9914,79786,9764,23199,404550,2294,2300,101928659,79791,23174,84627,81620,863,29123,5119,9605,92822,84501,4157,172,9501,100506388,400566,100131454,51763,124935,727910,124997,114826,4335,4995,23140,124976,10514,26001,56919,388327,54739,100506755,255877,433,432,37,1856,23399,23587,51087,339168,374768,201243,8742,8741,6665,9513,146754,92162,9196,116840,242,84667,5187,29098,124739,9340,8522,388335,1352,136,201161,201163,56953,55090,51655,10743,6720,91647,51168,7156,6470,645027,220594,5598,4239,7732,55244,348254,5606,440419,4843,27346,7126,26073,23098,10615,147011,83871,9618,55731,51268,57532,90313,28964,84940,84282,107984974,162494,124842,79148,3975,11056,100170841,4302,7703,8396,54883,3927,57125,782,342667,84961,5469,93210,2886,55876,9572,51195,147179,990,5914,1236,3858,3881,3880,9001,115024,83538,79132,2648,3060,108783654,6945,79990,2826,2145,3430,10230,124801,10014,56970,3674,23131,2535,4185,51751,9343,4836,113026,10614,124783,9020,9842,51326,147081,4137,246744,284058,7473,90507,80320,55163,79170,80279,10951,84366,10481,51225,3675,84687,6442,64132,146956,55379,55316,84073,8913,54799,3131,8165,124540,124538,54903,9256,54894,4591,348235,762,6909,440452,1636,4215,729683,92335,117246,6603,3384,2081,5175,90799,440456,8313,5578,9931,2186,440461,55062,54757,10350,100133319,23580,124602,55890,10871,100131439,26151,54868,2905,23510,60386,9772,3993,80022,29115,3691,85451,91107,64978,2125,5635,63893,15,55808,124512,146664,654434,6397,57690,100996291,64772,125058,2548,284129,284131,57521,22994,146705,124565,284185,284186,57597,25794,80233,339229,348262,256933,4097,147111,2194,284001,924,2837,79701,284207,81035,116,8736,10627,7541,645369,79822,23255,9989,9218,147495,3613,8731,284233,114799,3909,125488,284252,7276,84307,7572,125476,26040,6563,494470,29906,9063,201501,9811,10449,4152,8932,6925,9480,2235,5205,596,2531,55628,284273,4155,4772,9150,79863,54531,8174,55658,10272,5064,91300,91304,1265,10347,23526,22904,6794,26528,148223,54760,92840,126520,53615,1455,55643,2872,126308,84444,55111,56928,148252,29985,7089,8698,4782,284422,6915,58509,23217,51341,170961,56961,6455,440503,148022,29128,23030,9667,374875,163154,2527,828,8498,5990,4298,5623,2962,284427,79085,56927,23370,140467,56729,30835,6618,256949,51129,284383,54850,93145,1786,9294,3386,3385,7297,5141,65095,3609,78992,90580,3949,25959,57572,126074,57139,115948,1264,7695,51710,30000,22983,1777,10661,2639,4784,112939,9592,773,81576,84245,65249,284454,342977,79173,54862,9466,22859,976,5585,3337,58525,10365,9441,79041,284434,23309,93323,83878,57719,684,79709,3640,3718,80726,9518,170463,51477,8178,23770,79036,55295,5976,10715,9454,10147,284439,729991,126382,54815,80714,9170,7561,353088,113835,57615,79156,898,57616,84079,56301,5184,64377,79047,10054,126374,284402,163175,5348,51599,7392,93099,495,9757,55957,163183,199745,284406,728485,388536,163255,163115,126231,64073,9424,199720,399473,81,147968,643669,115290,55095,64857,4294,57716,29950,29946,80271,558,11100,90324,55101,100505495,64763,116115,284339,1954,27076,653583,23474,7515,199731,284348,10780,56971,602,5819,10452,5971,11129,10849,2354,7408,23403,147912,1760,81492,8189,64344,83987,5739,147906,25865,29888,79147,6510,23211,10055,27113,6543,84215,30846,374920,93233,2014,55260,2906,3770,114783,56848,126147,57664,23645,2997,55150,8541,3270,54795,28968,951,2323,83596,80199,400710,3748,7376,5424,6689,4606,126119,554235,3817,11202,402665,4818,946,147650,147660,55769,55786,503834,59284,59283,284415,79143,57348,114823,148170,5794,255043,284417,84787,125965,57106,163033,84922,147807,147808,51545,126208,55311,58491,125919,57343,10520,90233,7710,84914,100874260,147687,284312,342945,7691,25799,55663,84878,10155,7593,78989,3398,8462,79954,9687,9741,64342,388931,9540,50618,79172,109,5443,60509,11117,84696,150921,8884,285126,2976,26160,79635,151056,5500,81606,5610,10153,10602,1545,91461,57504,23498,5495,5581,90423,23433,57217,56660,11037,129852,344405,57223,2202,64895,84140,5013,200734,54465,10887,56287,84168,4084,151516,7072,119,113419,10199,8291,2016,94097,84279,150726,1961,72,388963,84865,64427,84759,6936,129293,83439,84173,129303,10713,84913,926,55258,9451,90499,729171,30818,150763,1844,55654,9391,93082,10865,26504,26505,728537,51601,4862,11138,84804,5455,79074,8440,3987,10461,129804,84524,7849,84771,11159,54520,165257,3625,23332,274,55679,55339,83607,9394,91409,55627,26469,205147,50649,29798,116372,23518,339745,11249,647012,130574,9111,55137,151258,100506124,79809,115677,129880,79675,9360,1745,1746,51776,9541,114880,494513,285025,151126,57703,4760,2487,7035,51454,1290,84128,64172,100131211,56171,9330,23314,8324,51602,130026,117583,151195,7855,389072,1421,50485,58190,57695,7701,27148,7475,80326,255101,79840,130617,10058,55139,23549,10290,55515,3623,114790,116255,23704,84236,1286,80704,3431,11262,6672,81618,93010,10316,9427,26058,55054,8527,55230,10123,79781,57007,79083,9208,10267,140739,55502,8864,4705,285193,51078,1841,285097,85364,6666,57761,10616,85508,113278,83541,55321,9751,140901,57593,2797,5020,22888,9762,83959,8455,80332,116835,57506,11237,9962,643406,56261,51605,56255,128710,27131,58495,7692,55184,10741,57419,100130264,3642,57186,29107,92086,84532,26090,22981,140838,26152,101926935,245929,245937,3397,22974,85366,9777,5326,1789,9139,1869,434,23054,55902,10544,11190,80307,6676,22839,10398,140710,140699,7052,388796,140679,60625,9935,5335,23051,90187,11122,84969,100,140730,128488,5266,6590,6385,90196,140832,11065,7125,90203,5360,63935,63925,57727,958,64405,2139,8202,55661,57169,3745,5740,23315,55905,6615,1051,7764,55816,6790,7022,55544,8675,1522,10388,5509,1002,6874,26164,9885,81928,11083,63910,1137,26205,50861,51750,10139,56731,80331,54963,57473,140700,58494,116159,3588,2618,53820,7267,257203,1826,4599,25966,49854,54020,5152,10785,8568,56894,7226,7327,80781,1291,1292,10841,84221,4047,23765,100996342,27440,83733,57553,11274,9993,7122,6899,54487,5902,65078,51586,266697,84222,101928891,150209,9127,440799,23119,150223,23759,8940,140883,25812,91227,150244,3543,23523,56241,2687,23384,83606,2678,388886,85379,1415,91353,8459,440823,23331,150274,84133,83999,25807,10634,162,5988,4771,84164,3976,652968,85371,200312,9514,23481,6948,339665,23762,22880,55000,6525,113791,23598,9814,9681,10739,6527,8224,7078,80830,80833,23780,8542,4627,3560,100506271,4242,29775,23616,23464,8484,129138,8398,23764,25829,11015,9929,25777,23466,23492,5155,10454,4248,468,8911,150353,2033,83746,23264,27254,79879,6721,440829,53947,23170,64800,80339,7380,2192,7477,400931,55020,55687,23151,23774,9889,79087,415116,23209,80305,83642,85378,83933,23654,85358,49,51066,5021,9901,55209,375323,64419,7862,4968,10474,285368,100126793,6396,6529,80746,5894,55287,23225,79885,7508,80852,152273,8292,26061,23243,9779,6304,27303,152189,131405,2720,26032,10777,9209,339883,10217,50853,5333,9940,64689,199223,92999,57467,55888,23016,7123,10803,259173,259236,29122,5745,23276,22937,51246,90226,1294,1951,51447,788,646450,3913,22973,64925,7375,275,1605,8927,4485,7866,8372,8692,11070,9254,51161,51409,1795,29890,23132,51368,9136,10039,84836,25981,56920,64943,6787,3700,51460,91869,55802,55540,58515,55799,201627,2317,57406,8309,5793,6314,55096,692099,107986100,3355,1295,57337,868,25945,90102,151887,152185,79691,152404,8702,57514,116064,11167,9515,51725,54437,10954,4638,8997,3693,57493,7707,10840,28999,166012,152065,5361,80325,29927,90246,57501,79825,57461,90288,23129,28990,66000,6578,6259,80723,22808,668,5948,5947,92370,545,84107,7545,116441,4071,6478,29909,4154,26084,344758,57018,654502,10051,151742,79740,2122,64778,8743,54800,55689,10057,170572,1181,8646,90407,1608,1427,197,64108,4026,55214,79572,152002,10188,131540,375387,80235,4241,100129516,89782,10861,53834,285498,92305,2261,3954,353497,10608,57732,118,10227,3064,285489,4043,152,4487,7466,9778,57533,257236,93624,57537,60312,84448,94031,8532,9079,80306,54876,166647,6649,29063,389203,3516,439933,768211,10744,57728,2560,152519,201780,57291,3815,132949,6731,6691,3490,91746,6374,27163,57619,246175,306,100505875,23001,83478,8404,5311,9429,8916,10144,658,10098,128,126,64116,105377621,4790,56898,51176,10692,79642,9348,729218,401149,8654,79625,7222,2247,10252,256471,132321,255520,3600,11157,391712,152756,201931,2713,3148,9464,3248,7424,80014,836,57587,55805,27295,100419743,100288687,100874392,10016,57491,25845,79844,65980,10723,7015,728613,79192,401172,100505806,651746,7204,4883,25836,105374727,730,345557,389289,3672,10309,25859,79993,64105,57486,100506658,9607,167465,2297,57763,26049,23743,1160,84240,285622,7025,285601,64167,1105,1946,2241,642987,134430,9315,4163,9627,5480,501,613212,644873,6584,645121,116842,54819,134553,4762,9547,153328,4090,6695,26249,27039,8382,51307,1958,641700,9542,5201,83697,10011,113829,55374,56133,26167,54661,56129,57717,56127,56124,1729,64411,81848,2908,153768,5521,3360,22885,134265,133522,5159,6534,6949,11346,91977,85027,2878,10318,25929,6444,8728,1879,114898,63920,57451,23286,3779,8817,1843,8992,8614,80315,1812,3274,100507387,643201,57179,22838,54825,6620,253314,90249,51720,23567,53917,2870,9260,54540,202181,285596,85007,91522,57396,6940,80108,9509,9794,51149,23061,9945,2324,4245,643836,81786,2295,2296,221756,401232,221749,8899,404220,648791,1832,55003,221711,4739,3096,1906,3720,6310,221662,105374952,255488,1871,353219,57380,81688,8418,55604,11118,11120,29777,79692,7718,7746,80317,2880,729583,340198,10107,5514,11270,780,57176,29113,54535,100507436,10866,7916,57827,7918,58496,7920,80739,23564,1192,57819,3303,629,1388,9374,10554,4855,414764,56244,5696,6890,5698,1302,7923,6015,5863,6892,1616,5252,221504,578,3710,221491,23294,7629,5467,2178,1432,11329,5292,55633,60685,114781,8645,10817,29964,25862,55809,23506,171558,5190,23113,84630,401262,89845,93643,54676,347734,4794,441151,57505,8464,221395,5558,106660612,135228,26054,375519,63914,135293,60468,25957,100130890,2898,11149,28962,7101,64780,221264,728464,262,442245,221303,285761,5350,7164,60487,3908,83551,154091,4217,64065,23593,58527,51390,134637,8504,2519,257218,23328,80329,57480,23345,80177,7432,51429,57583,94120,154197,6581,5340,10846,90632,6196,3834,168002,64094,55274,6908,54919,23353,84310,115330,2852,79778,7975,29886,8662,55501,3955,221927,23288,2768,9907,55698,441191,222962,113263,221981,221806,10124,9734,221830,101927811,26031,441204,6100,80820,9844,8621,3624,2737,23072,51619,165,58498,2645,83637,5814,10268,3364,136288,7378,375567,1644,1956,55915,81552,51373,401357,728927,7697,10793,285905,168374,2990,8460,285908,441251,55695,9031,26608,51085,83451,155368,2006,9569,81554,51657,222183,3315,105375355,100133091,57639,9863,101927420,11257,10926,26872,261729,9069,57798,2791,1278,5446,51666,25851,285989,79027,221785,7589,7551,6878,245812,79037,441272,29992,221908,402573,81628,222950,3268,5118,64598,64599,56996,51593,43,4584,10071,81844,1523,10603,222229,5649,54517,222255,222256,168455,5172,50640,11179,3475,286006,29969,26136,857,4233,3751,730130,64101,401399,3614,402483,64753,407835,6608,23382,51530,23008,4289,84912,800,340351,29062,23165,5764,57670,254048,64761,84255,55503,5304,1180,9715,100507507,2041,27010,57541,100289678,155060,27153,79970,84626,168544,643641,113763,29803,155038,168537,474344,3757,4846,10922,83590,51667,51422,55112,9228,64478,1672,157285,203074,83595,101929229,286046,83650,83648,729732,10395,2675,8822,64760,55806,80346,6440,649,23516,5533,10174,541565,55909,8795,8797,4017,9583,51312,2796,23087,1135,5368,55893,2137,55756,79618,1846,29942,79845,25960,80223,6770,27257,84513,137994,56892,79698,286,5327,8973,1052,389658,64321,4342,8439,9312,51101,619279,1666,862,389677,91147,55656,10404,10247,10940,79815,26986,79870,8323,9699,23414,55638,441376,90390,4982,27085,5820,57623,51059,51305,5747,22898,2843,11156,203062,23237,101928087,51337,8581,286122,286128,114822,23144,642475,93100,84948,65263,26873,81858,340390,642658,3297,8694,83482,340393,26233,55630,4796,90990,84988,2875,9401,441381,80728,90987,100287171,169522,5991,169792,286343,8777,158326,54875,340485,7010,158038,48,4799,441459,55833,84688,138716,10280,2592,10850,6366,25822,2189,84720,7016,7169,692094,4882,26206,51754,881,9925,100289137,728577,203274,653427,100131997,8395,2395,7088,101927502,23552,158046,53358,1164,158314,1842,23299,84270,4814,23196,5253,56033,2176,100128782,158431,340508,101926917,7111,203286,79695,85365,23071,347273,54534,8727,23732,9128,81932,114991,85301,5004,26147,727,2040,153090,92399,5082,57684,57706,10783,169611,81873,2800,403341,84253,29988,27433,1025,2356,2022,102723566,203,30815,27090,203245,81605,4957,6418,54662,883,56262,23511,84895,1384,389792,375759,27348,23048,10319,286336,84814,84726,10585,2889,84628,9329,5900,6837,6835,11093,11182,1757,7410,266655,9858,402381,90120,26086,64170,56623,9919,101928483,84973,389812,158056,286256,89958,91373,29952,25920,26012,375775,64975,92715,92714,79813,8227,207063,9189,8908,414,416,5613,26609,8228,3730,4935,55841,1183,4281,9758,170082,340591,11238,55787,6322,10742,6792,5256,23597,6303,170302,2710,10159,100873985,56548,8241,5199,2002,57232,6758,92745,10013,7030,90060,5355,89801,389856,1184,54328,64061,23096,8243,3028,23133,54954,54552,212,158880,11279,169981,158584,139285,55613,55906,81887,9843,9754,1947,54857,1741,29934,9968,26548,8473,93953,340526,7503,538,9452,27330,100131816,340562,56062,140886,286499,2717,11013,51186,51209,55285,84187,9949,79868,340595,5358,79836,7737,28985,4952,10813,63035,139760,3547,644596,399668,203522,7547,2258,286410,100131434,84548,83692,79057,2564,158511,100130935,114824,29944,84968,649238,492,6535,26576,57595,100996465,8269,2316,1774,6901,8273,60343,1736,100272147,10251,3581,5616,8287,7404,286554,8284
Brain_36	Brain_36	Glasser Brain Parcellation	3976	FALSE	FALSE	729737,79854,26155,84069,84808,388581,643965,984,163688,85452,27237,1953,9731,1677,339448,261734,8514,26038,388591,387509,83715,8718,9903,100505887,8863,50651,80176,199953,56998,10277,5195,23435,10747,2475,1185,9927,55187,9249,126767,23254,79180,11330,6248,23207,284723,7709,128272,100132147,55672,84809,105376805,9696,6390,11240,55920,55160,81569,126917,23065,26279,84196,2048,23028,7798,10236,163702,57185,57035,26119,57134,56181,5051,149420,79927,79947,2810,126695,388610,9064,2827,9473,22826,1104,90853,8073,200081,84734,65108,339487,64766,127544,204,55223,84970,2701,9204,26523,192669,9967,728431,4520,3633,64121,105378663,54933,79647,728448,10269,127396,22955,59269,2981,284716,149461,64175,23334,55182,11004,8643,57643,84842,60313,8438,7388,387338,148932,64756,9813,1580,199974,6886,51727,54558,11124,22996,9372,2882,6342,4116,7804,148979,26027,255738,23358,115209,114803,4774,10207,163782,27022,29929,23421,84455,4919,3716,84251,200132,79819,55635,34,23032,91624,79739,100505741,84144,54680,9653,2634,84230,284695,7049,284697,11146,79871,22823,178,127495,8634,2135,102606465,55599,100129138,10451,113802,29899,6884,56900,284613,257,388662,3749,3737,3738,128344,5016,128346,54879,829,9860,260425,148281,163259,80143,476,80263,10905,10352,3158,647121,27246,148741,284615,10628,2330,607,2703,728920,10903,56957,51177,23632,79630,23248,149428,56882,126626,57592,5692,57530,6097,7062,254910,353142,353140,353139,353134,353133,6276,6273,57402,9909,200186,5872,57198,3570,1945,54344,4582,7059,10712,1196,55870,100129405,7818,54856,56893,79957,112770,128229,128239,164118,60484,2117,360155,325,57549,93183,480,1314,57823,9507,84134,654790,3310,127943,8490,4259,54499,7371,149297,57645,117143,25874,23432,261726,9095,57821,10560,55732,57147,92344,7151,7292,27252,55157,84614,149041,9910,730102,6646,9857,9213,10228,51278,6041,6004,284648,80896,3918,81563,54823,10625,7175,5997,51377,51022,79577,360023,163486,140609,647219,7139,7135,25802,127833,3814,22874,84919,23114,388730,25778,9911,5129,85414,338382,729533,23380,9261,100128537,50486,3290,255928,56256,55733,55758,84791,9926,128387,79805,26750,56950,5784,2104,51018,7042,4139,84976,824,441124,29097,3930,29920,286826,3707,5664,57165,200205,5867,440730,128061,80003,84451,6905,148789,3964,4548,6262,64388,2271,8564,9859,10806,200159,257044,163882,7678,84838,114548,391191,391192,388762,391196,55657,267002,10771,22884,83592,10276,79754,3601,84991,5588,57713,83860,10659,9712,55526,11164,5264,22929,55691,64421,10557,221061,8516,80013,1787,8027,221079,10529,387640,8028,5305,56243,53904,2572,22852,10730,91452,283078,143098,84569,729668,3799,79741,3688,8829,219749,100129482,9790,5979,220992,7580,83937,11067,8031,643650,5540,58504,2074,55753,100652748,56624,653308,23283,65217,7321,7019,220965,9886,84159,219790,22891,84890,29119,23411,64081,55680,8034,55749,6865,55222,1979,8879,9469,90550,84647,11319,317662,729096,818,7417,414243,10105,219654,92211,5995,2894,94233,11155,100144748,3433,24138,84333,5507,22849,3416,3832,118924,51196,64318,9849,7093,118788,10023,23401,23223,26287,401647,55118,3257,57089,55280,90271,25956,55662,84545,56652,81855,100038246,10660,5309,79946,403,1586,9118,9644,79991,114815,150,4892,840,2674,387712,118987,2834,10935,79892,2263,11101,10579,5654,1755,80007,36,2849,119587,23172,56647,5791,387723,282973,54777,27287,101,92170,80162,387733,338707,81490,283232,51286,4588,29125,10984,116534,57053,6240,340980,390077,160298,387751,65975,9866,440026,10527,23075,50862,58486,55031,55742,5140,10819,6833,10083,4654,3746,113174,117196,6289,6288,55293,54503,120237,203859,57084,2620,258010,196074,744,196294,26610,79832,966,25841,51074,8050,24147,54765,79899,8539,51144,387763,51317,283254,1643,4607,91252,5913,114971,4722,23788,23360,219527,85456,8501,219539,25921,51075,643376,219960,80829,5007,390205,747,2237,4250,7356,6094,790955,79842,10629,23642,28992,10963,26472,2101,10235,5871,10938,220359,283131,4054,6494,10589,246330,10072,10432,5936,5091,91683,6199,57010,80194,51475,254552,221,1119,4041,55291,1374,219927,116535,219931,2017,10068,220074,401,89849,9828,84957,51642,374407,7352,26005,871,80168,7405,56946,55331,192134,57558,5547,27314,100506282,338699,8322,10003,26973,56935,85459,28970,390243,4361,154810,23052,9702,8898,84441,53942,57562,80310,143879,60496,2977,143884,91801,55531,54734,38,4863,472,85463,5962,399948,5450,23235,5519,1410,3316,83875,9183,57646,7704,84811,257160,22897,57453,3587,6330,10632,4297,143941,7379,283150,338657,6230,55823,3145,1798,64137,79671,2900,219899,399959,79827,57476,54414,90952,80071,399967,219844,28960,2113,120224,50863,83700,23310,6540,84318,5893,144699,83714,7289,57103,3736,55200,4055,6843,51258,9918,25900,4839,84519,50813,3902,10536,83461,84727,283345,51279,5830,283316,642559,55138,653113,1911,4973,3821,10748,50839,5555,50840,259296,259294,259290,259289,259293,5545,1389,2842,85004,728622,79785,3375,79912,80763,3764,10060,586,55259,3709,23012,387849,55297,55711,160518,636,121512,55605,225,120892,51135,51054,400027,196528,9169,81539,54407,51564,29843,387856,121273,54934,85478,8085,84790,359,29127,113251,1990,9498,3891,112802,3850,196374,51380,6667,8620,11016,25946,3678,117159,3679,64375,9924,51561,6773,8914,4284,283377,5557,8608,11318,11247,56901,64333,10540,3798,196403,65012,6302,10677,9194,9958,23041,57460,283417,144577,23329,23426,56890,57122,55508,4193,10818,144453,117177,196446,7103,8549,83591,55266,11010,11103,4673,25834,91298,80184,4254,490,7181,10988,144193,64431,400,55010,429,29915,4801,493861,160428,23325,121551,11108,23479,54434,121642,32,89910,9815,88455,51184,29902,160760,5501,8315,80018,4938,4940,53373,113675,6910,643246,79794,84900,23014,4842,283455,51347,11113,10985,5829,23409,4440,8683,9478,10645,144404,6249,55596,9026,79676,10198,91574,8099,11066,10959,1967,23545,144348,140707,114795,92293,121260,11211,317781,79050,100996246,57666,100289635,7699,10795,259291,54737,9205,101930748,253832,221154,2254,374491,55835,9107,51761,10810,2835,219402,219409,2322,283537,23281,5412,84056,122046,10443,9201,80209,10240,10166,283507,11193,9617,79612,23078,29103,160857,144811,83548,23143,55270,81602,83852,84650,57213,10301,83446,440138,4752,51028,26586,144983,10910,10562,81550,283491,10464,9882,4008,1638,160897,22873,55757,87769,7174,728215,55739,6656,23250,23263,3916,113622,55208,55002,348013,2621,22821,65110,57820,55644,51222,11198,6297,60686,23428,57594,116173,85446,728635,4901,161247,51292,7051,56413,4776,56948,29091,4857,1073,6729,283635,5083,145282,10484,254170,54813,55015,55320,122769,6166,55172,122773,79944,60485,145447,81542,51637,80821,122809,22863,3895,57161,54916,10640,55745,122830,55451,26520,9786,51635,4331,145389,161291,122876,22890,6710,91612,161145,384,8816,56936,6430,317760,8748,8110,399671,83544,57862,957,80127,91750,5826,122961,1743,79696,91754,2353,122953,112752,2103,23357,57156,29954,2954,145501,55812,11099,1112,55051,9252,80017,9321,123041,1113,341947,51676,23405,161176,51218,27004,64919,8812,123096,8788,79104,64150,1735,1983,3831,7517,388021,122618,113146,23241,400322,339005,123606,81614,114791,100996738,54551,347746,8123,3653,57194,2567,23359,1139,54893,26585,342184,57099,1133,161779,254531,70,84529,283742,10125,11245,113189,2644,84936,54617,23269,23005,30844,23339,64397,255252,57519,146057,161823,1159,548596,84978,80208,26258,1854,22995,399694,2585,2252,100132724,342035,29767,10017,4644,440279,9488,26108,4734,64864,374618,55329,54816,6938,283663,3990,102,79811,145773,79664,6095,145741,388125,51065,771,9960,23060,348093,80119,51324,123263,390595,10081,8483,54956,57722,54878,81556,115752,79719,145853,22801,10391,9493,54839,56906,79875,123228,25820,80381,8482,79748,25989,60490,653641,54939,79661,161753,92912,2108,81698,645752,1381,123688,11173,5923,390616,54469,59274,80765,79631,647042,642402,64506,100505616,123720,388165,54993,54581,4828,5151,26589,55070,176,55215,440307,64784,641,4122,374659,91433,28232,100507217,1106,56963,440311,91947,3480,4205,145748,220,5046,100124412,79622,55692,83986,64714,9727,84331,197335,84219,124093,388199,25823,79652,57585,90861,23162,3483,124056,90850,5310,283870,1632,10921,4917,23524,10942,9080,51330,146439,7755,4210,10127,146434,115,84662,79585,9093,23295,9717,51172,79091,29035,2903,146279,4682,28955,58531,5620,8303,26156,2935,729978,100505915,100190986,255027,9665,54820,4363,101059953,23204,23049,10229,7369,112479,123879,146177,29904,57478,6338,23062,5347,63928,5579,27327,115584,342357,100128079,1201,246778,11273,79874,27040,728888,6693,23475,253982,79153,146542,5652,146547,1339,6524,10308,104644205,5257,23090,255919,55027,85407,79191,10265,1066,55239,23568,57019,79650,4324,146223,1783,8883,57546,1014,8824,84752,8717,3299,8996,79767,6553,3291,57610,123904,5681,64180,80004,9057,84138,54496,28987,118460,6483,10164,1723,440348,497190,440387,85445,51741,83657,56942,55839,23300,2653,23417,9013,161931,654780,55625,23199,64779,2303,79791,81631,92822,4157,400566,100131454,5306,124935,8578,83547,284009,23277,4994,8387,3682,55421,124976,400569,58191,284013,10749,4927,79003,432,37,1856,339168,8742,6665,112483,9196,247,84667,54785,162387,23533,56985,388335,388336,9912,57335,9487,57547,8533,56953,55090,51168,6470,645027,339240,729288,147166,125206,7732,55244,224,11216,92521,348254,5606,4843,284085,27346,9094,230,10615,147011,55731,147015,84940,84081,1362,9527,440423,23512,162494,64149,5717,124842,146861,162394,5193,80179,79893,79922,3975,11276,11056,440435,57636,100505576,782,342667,51755,55876,5709,22794,125111,125113,3858,3866,9001,60681,115024,55175,7266,94086,284119,80347,7283,79990,314,8153,23591,124801,23131,10052,51751,79877,4836,10614,9020,9842,55073,147081,284058,7473,90507,55163,3213,84366,10481,10241,22834,255061,64132,51264,146956,55379,55316,84073,55040,9043,54799,252983,3131,7706,8165,124540,6426,124538,9110,22843,4591,284161,51136,9969,440452,11011,81033,92335,117246,6603,2689,2688,92340,90799,146880,440456,374819,5578,786,9931,5718,100499466,440461,51321,22901,9120,55062,10350,23460,10349,23461,84923,55028,388419,55890,326624,92736,283987,30850,9121,60386,283989,80022,85451,201292,64978,51,5635,8877,15,105274304,23210,79157,100996291,9267,57602,64772,339221,84733,2548,79092,57674,284131,22994,146705,25794,1468,5833,255275,147111,79058,5881,64118,284001,924,2837,9984,64863,84034,9663,7050,9229,23255,23253,57045,2774,65258,1149,79959,5771,55125,753,162655,284233,114799,6632,171586,64693,8780,147463,3909,125488,26256,114876,6875,7276,147407,84307,100101467,10778,7572,55250,80206,5289,284266,115106,147339,29906,83473,84064,201501,4092,54808,6139,10449,4645,4152,8932,162681,9480,10892,3998,28316,220441,2531,1005,147381,81832,201456,55628,4772,440498,8174,610,5442,10272,1991,1265,10347,6794,26528,10297,148223,54760,92840,339366,126520,399664,2872,55111,56928,148252,7064,148254,7089,2769,4782,1938,51341,56961,126259,10036,729359,148022,29128,9667,163154,56931,2527,828,8498,8570,8744,56927,9322,3643,23370,56729,30835,10332,5609,84467,284383,148156,374879,7675,162993,3386,5141,53637,84971,255809,78992,6597,9545,1995,1264,199692,126068,126069,126070,90594,284390,284391,90589,7695,147837,163051,29911,22983,81576,84245,342977,79173,117579,342979,84449,11283,57719,83483,79709,3640,80726,8178,23770,5976,9454,10147,729991,404037,9170,94039,284440,7617,7639,148206,7562,284443,113835,57615,440519,342865,898,8725,400684,147991,388531,56301,1054,5184,64377,9710,55900,6324,3249,148109,93099,495,79713,126393,163183,1346,7705,284406,84924,339324,728485,25850,163087,84503,51276,163115,126231,23094,64073,399473,643669,54938,342898,7538,6217,56891,29946,1555,1553,63946,973,478,284339,1954,3991,23474,126299,199731,3783,284348,342908,7638,7711,7673,342909,7767,7768,10780,7770,147710,56971,10452,11129,1158,7408,24139,8189,3171,147906,84215,374920,55260,23546,2906,56848,57664,2997,6625,113091,2323,83596,84335,23636,3748,9476,5424,112703,284361,94030,6320,354,3817,43847,402665,946,7728,147650,79898,147657,388558,55762,7696,162967,79986,90338,55786,91661,503834,59284,59283,284415,114823,148170,79166,5794,255043,3589,163033,55311,85569,79149,57573,23619,6795,125919,7565,388567,348327,7710,54807,147687,147685,80095,100128398,7554,342945,55663,7593,26751,6201,102800314,9781,6868,9014,4953,79954,9475,729475,3790,57665,57539,6382,54454,165324,388931,375189,109,51277,5443,1838,150921,8884,7349,200634,26160,5500,55006,165186,79745,238,81606,100505876,10153,55471,344387,130733,6546,9167,100129726,63892,130271,51626,64241,6519,55133,90423,23433,57217,56660,3344,129285,98,400954,130162,4528,112942,100129434,64895,5194,84542,130872,51057,7360,51542,10887,56287,22848,307,64395,151516,54980,84908,119,25806,79998,84693,400961,6697,26056,7840,200420,51002,388962,84759,9801,4144,129303,10713,8869,25885,55037,51318,65055,344167,9451,645784,90499,729171,84874,55654,9391,55683,200539,54910,51252,493753,80705,129530,79031,11138,55571,6549,130827,150568,5455,64965,79074,8440,80146,3987,165055,64682,129804,84524,84172,6574,84771,118433,8886,54520,51141,55240,1622,140738,5899,23332,84365,7247,274,55677,55339,56886,9394,91409,84317,50649,344148,4249,80122,9839,5000,4703,26225,114793,55660,151188,3760,11227,57471,130399,130940,85461,29994,22925,5937,2191,64135,2591,100506124,79809,6323,8708,27347,4036,79675,9360,129881,285141,80067,254042,3235,3234,401022,102800310,3231,10651,100130691,92104,114880,494513,51661,285025,91404,57703,129401,1290,84128,54529,150709,64172,5378,84281,3628,2744,6775,56171,9330,23451,3336,5334,129450,53938,8837,66008,79800,65065,57404,54891,4719,100329109,8745,1421,1418,200576,151050,10314,402117,55686,55825,92691,3485,7145,84812,617,7475,1412,151295,130617,55139,114790,130367,116255,8452,3667,84236,1286,56947,80704,51719,10316,64708,129563,250,646960,200765,9470,26058,55054,8527,55230,10123,79083,51052,9208,140739,339768,55502,26146,4705,150677,285193,189,130916,50636,23192,84289,728294,728323,140680,6939,140809,51378,10528,3420,57593,22888,60493,25943,9770,8760,643406,149837,56261,55612,56255,5332,8195,128710,22903,140862,51575,79133,5126,27131,92667,57325,7692,29075,100130264,64412,92086,26090,22981,728882,117285,84701,2307,128853,1789,1869,57644,80307,6676,9054,2036,25980,5933,140699,388796,140679,60625,9935,64900,11122,10110,84969,128486,79015,60598,10953,3787,128488,51604,7125,90203,128497,63935,958,55713,64849,112858,8202,10564,55661,441951,3745,9334,55905,387521,8537,5203,140689,200232,388799,56937,57403,8675,2778,51497,1522,51012,10388,5509,60437,9885,28231,55257,1299,11083,50861,51750,7165,54963,140700,54345,55251,54072,282566,11096,29104,10069,8867,94104,3455,757,54943,29980,3141,53820,5121,1826,25825,191585,4599,7113,25966,9619,10785,23076,8566,1476,8568,56894,326,7226,84536,728039,104,23275,4047,54059,5116,23181,6285,387590,128954,51816,27443,23786,55670,25787,9993,6899,128989,29801,84222,1399,101928891,150209,9127,440799,140883,129025,3543,23384,83606,2678,1415,91353,100507599,11200,83999,25807,5988,4744,4771,84164,3976,550631,85371,51537,284904,9514,22880,253143,9681,10739,6527,104310353,3162,80832,23780,8542,8664,10369,5816,3560,3956,79159,11078,8484,85377,25829,10454,468,23112,10478,6767,63929,150353,27254,440829,79019,4700,102723775,253190,11252,23170,758,64800,112885,55007,5465,64781,25771,23774,415116,400935,80305,29781,644186,2952,27255,152330,51095,6419,3708,25917,64419,63924,132014,78987,285368,3656,491,6529,80746,9922,348825,7508,6533,80852,152273,23473,26061,285381,92106,131096,79750,55768,64343,27303,2720,10491,9881,9852,9209,2803,339883,50853,9940,9941,199223,165904,4336,10289,956,285267,253639,285268,51188,1238,389114,100506243,51099,285343,353274,55888,56992,51304,22908,29122,64147,6599,79714,5210,90226,51447,5576,788,22973,64925,8372,11186,9254,51161,23132,10039,57060,132158,25981,6787,3700,51460,91869,55802,55799,26060,201627,54899,8309,8618,80145,9861,9223,285203,4286,317649,55096,100131827,2632,389136,3355,55279,285237,200894,63899,131544,56650,1371,131566,1295,348801,50939,54931,91775,344595,55081,84666,257068,90102,55347,8702,56983,10063,2932,11167,2960,9515,55840,131076,26355,79663,84561,7707,8723,79364,166012,152065,4171,50512,28976,7555,56941,729375,131870,23317,84129,51554,79876,55573,5523,10274,55179,5291,5948,5947,55186,92370,483,7029,256356,344838,100289361,9435,5352,6596,11342,116931,4154,344758,7881,25976,57018,5806,51319,85476,56925,5918,64747,10051,151742,165679,11235,27333,7095,6498,5010,56648,5337,254827,64393,5290,55669,57129,4711,8975,51555,339829,8087,23200,54165,56922,23101,55689,10057,170572,8646,9175,2119,1608,1427,197,3827,4026,401105,3556,344901,152137,4976,1370,79572,152002,23527,200958,5130,26043,165918,348793,375387,5062,22916,622,220729,84248,89782,152687,255403,170960,10336,10815,10861,285498,1487,7884,92305,10460,339983,6047,118,8602,285489,4043,348926,152789,257236,93624,152992,8532,3166,9957,9079,80306,27146,9353,10891,1665,55203,29063,3516,55296,5099,439933,55286,768211,23216,5981,11019,401127,323,55161,10463,132789,57205,152519,57606,285527,339977,81608,55858,55763,9662,132949,10606,5978,1060,91746,7365,22902,285521,26057,213,6372,8999,9908,8615,27163,950,8987,10983,55589,3184,113510,51023,84803,1040,23001,83478,4299,8404,6696,8916,266812,401145,126,4547,79982,105377621,4126,133308,113612,58505,79071,55435,92610,7368,9348,401149,4085,79931,84109,308,55212,7222,84162,22824,256471,55132,132320,132321,1998,84709,4717,80854,4258,1047,27309,3600,2549,8467,10393,166785,1909,55751,90826,79658,55294,201798,79884,2743,55314,2110,5481,23520,55601,84869,4750,1182,54969,51166,8819,9464,80817,201965,60684,3660,79682,2180,291,57587,83891,55805,55325,441054,100419743,100288687,100874392,10016,79844,10723,340024,7015,81037,79888,728613,64979,79192,401172,134111,6715,4552,9037,100505806,134147,83853,56172,1010,55322,23600,26064,134218,79925,3575,6502,25836,9631,55100,2668,5562,730,345557,26272,167359,23530,10884,348980,133418,79668,3672,3673,257396,4724,10309,3572,166968,5144,100130733,10283,23398,373,57486,140890,375449,64924,92259,202243,102157402,100506658,653238,441081,4671,64087,4131,79810,134288,51301,22987,84327,8622,133746,202333,345778,7060,1719,5924,1160,84240,153339,7518,10085,55338,1070,10622,285600,9652,22836,2745,831,51752,1105,54826,23262,83594,1946,100652853,9315,324,5229,56929,51014,1036,285605,94033,153443,28966,5480,153241,501,613212,28965,90624,51735,728637,23305,645121,116842,54819,56951,6932,51128,9879,27039,51306,1495,9542,5813,1839,83697,55374,54853,373863,56132,56128,57717,56127,56125,56121,56103,56108,56098,1729,285613,729080,51294,2246,23092,2908,57824,153770,54439,10915,9832,134266,78991,133522,5159,6534,3340,85027,10318,2760,10146,79685,10826,9443,134510,2554,134492,345630,54908,3937,30820,64901,8817,51121,8614,94081,100996385,100507387,54825,253314,51720,9260,79930,54540,23138,30832,9509,3187,9794,4056,51149,23061,55819,9945,643836,84851,56940,135458,2762,5272,4835,8737,347733,8899,404220,648791,154007,51000,51522,81853,221711,3720,2766,63971,7172,54901,140767,57380,7915,10050,10385,10384,11120,7718,80317,2880,114821,81696,30834,89870,414777,2794,780,29113,100507436,4277,4795,7124,4050,57827,7918,58496,3303,717,177,4855,56244,6890,100294145,5863,6204,5467,2178,2289,222662,6732,11329,5292,221468,2739,8645,221458,23500,222642,221442,7942,10817,25862,55809,23304,23506,171558,5190,51069,89953,54676,9587,7422,55362,101929726,202500,860,22875,59084,10231,101926934,221400,27242,55166,85315,28978,26268,8521,55227,667,221336,375513,106660612,23469,441155,1310,56479,115004,55754,26054,167691,6785,5238,51167,57231,3354,23036,57150,23195,9994,79694,51805,85015,100130890,892,57531,9474,57673,28962,246269,84071,728464,262,51175,3910,222537,2444,221294,51389,3841,285761,222553,254394,25842,134829,51020,135112,60487,387104,5796,9465,83551,6206,2070,64577,10767,54806,64065,25901,85021,134637,84946,7402,7957,9113,646024,9590,55005,79624,80129,54516,26230,51106,8871,84947,56995,94120,100130967,101929122,6648,9589,729603,5340,10846,51660,6196,3834,79981,55274,6991,28514,100507642,90639,54905,2852,221927,23288,221935,441191,57786,54476,51622,7965,441194,221960,56913,6119,113263,3382,100505938,221981,221806,256130,55536,9771,10643,90693,340277,26031,9808,11112,8887,1124,442524,644150,9805,84725,223082,100129460,25948,441212,6100,554236,80820,54443,54749,11281,349114,8621,79783,3624,23072,51619,58498,2645,4967,10268,3486,7378,168448,375567,222008,1956,81552,51373,908,642006,730291,641746,285905,2990,285908,154881,729156,64940,26053,441250,9275,84277,1365,2006,3984,9569,84163,81554,3315,136853,105375355,54103,222194,85025,54677,154661,55972,53616,6717,261729,79846,85865,5218,257415,1021,10282,64921,51666,5166,10165,8295,11333,285989,64816,7586,4176,6878,55063,402573,26261,7036,64599,7455,56996,51593,81844,24146,1523,54784,10234,349152,9512,375612,6733,60561,222255,6856,1738,286006,26136,83992,730130,168850,64101,64753,23534,7328,4289,54927,84912,340351,29062,4850,23165,254048,154791,28996,80853,84255,673,50832,54429,55503,135927,89883,5304,1180,9715,100507507,7791,2041,442361,135941,2146,136051,155060,27153,84626,168544,643641,653857,113763,29803,728743,4846,9311,6522,136371,51422,58508,22976,100286906,2020,285888,155435,64327,64434,5799,57488,55112,9920,9172,1672,441317,79660,286046,83650,57604,10395,51201,137492,9108,11178,2675,6440,649,23516,5533,57805,23221,8797,91782,9583,51312,8756,4741,4747,80005,2796,54793,148,23087,55246,55140,55756,79618,23303,1846,2936,7486,3084,79845,6770,27257,79698,286,3551,6575,2339,138050,389652,54212,115294,389658,9821,2831,10434,29088,96764,4342,5324,195814,8439,55636,8836,9420,9650,23212,4603,80124,56260,23678,389668,157506,55284,23643,83690,51101,3612,79752,92421,85444,377677,11059,4683,169200,55529,51633,286144,54704,25788,100861412,25962,286148,55656,9134,137682,79666,51001,85453,92140,55353,6156,10247,10940,79815,116039,169166,50484,51366,8323,81034,9699,29967,340419,79075,93594,55093,4715,4609,23167,57623,51059,27161,2843,389690,1584,338328,286128,116447,114822,642475,84875,1537,340390,642658,3297,8694,83482,4796,8928,84988,9401,414919,80728,90987,58500,7564,286101,100287171,55871,10655,169522,55664,10171,55848,29126,5789,340481,158219,54875,54801,55667,54914,4507,1993,79886,203228,23586,55234,573,65083,57462,84688,203259,1271,2592,10850,6366,138724,80256,203260,4882,26206,8434,152006,84186,92014,219,347252,100289137,253650,654466,100289124,387628,375719,642236,100131997,101927015,8395,2395,375743,23137,687,80036,51104,140803,54981,55312,158471,9630,29979,55582,80010,389765,81689,79048,10558,158314,100128361,83744,84270,65268,445577,5253,56033,375748,3293,11046,22927,441455,158431,1515,340508,101926917,23424,51531,10541,7464,203286,7046,85365,23071,27130,91283,570,54534,7743,10592,2218,6887,9314,23731,4593,1902,22949,158405,58493,7539,100128385,114991,85301,23245,55755,7185,727,4702,92399,5082,57684,81571,55342,57706,401551,286205,10244,89853,84253,29988,102723566,203,138429,114789,81605,4957,2021,883,254295,389792,23048,25,347148,83543,286336,84814,10585,84628,64794,9329,6837,11093,7410,402381,57582,138151,8022,64170,56623,84973,401562,9022,954,92715,79813,100233156,28227,8227,9189,414,389906,412,26609,8228,51480,171483,4935,3052,170082,9367,8905,56474,94056,55787,4810,5256,256714,6197,79135,80311,7543,9468,347442,11141,2710,1756,8406,6103,9282,1654,139341,641339,9104,7592,347344,7569,57232,3750,89801,1184,57477,8242,158787,54954,54552,90736,139285,55906,81887,367,1947,2705,4841,26548,93953,2833,53344,7503,6451,27330,56062,140886,94121,1478,79979,1678,2717,54470,282808,51186,51209,79589,92129,11043,56156,23630,79868,340595,79836,203427,292,7737,79576,57187,340578,8862,10813,9131,55609,51634,347468,57826,2239,347475,159090,56180,644538,27316,2258,4168,286410,389895,389898,2332,3423,83692,203547,389903,158511,4105,114824,10838,649238,492,92002,10134,5365,3421,5973,8269,3654,8277,6901,8273,8517,4354,2157,65991,100272147,116442,1193,6845,5616,352887,64595,8287,8653,246126,8284,140032
Brain_37	Brain_37	Glasser Brain Parcellation	4474	FALSE	FALSE	729737,100133331,79854,7293,51150,118424,643965,64856,219293,339456,27237,55966,261734,387509,79707,9903,90326,9341,9563,80176,84328,116362,10277,23095,5195,5394,29914,4524,4879,5351,343069,10630,842,23341,84301,6248,284723,54751,729614,23013,7709,149563,55707,11240,55920,23352,23065,127733,8672,84196,2048,10236,55616,6924,55629,163702,90529,57185,11123,10250,25932,57035,6006,26119,149420,6195,8289,55650,8547,10163,27245,2268,5511,9473,55113,2140,85028,2035,6429,79570,9410,8073,55116,23633,200081,339483,3065,5928,127544,204,113451,55223,1912,9204,79830,6421,192670,26523,192669,55700,55194,728431,79753,54955,55143,4520,3633,5453,64121,105378663,54933,79647,23499,643314,10450,54802,6018,1298,127396,200172,22887,728621,79717,128218,7075,991,64834,23334,81888,5792,9682,55182,8891,57643,400752,4595,114034,10420,25974,4678,60313,3652,541468,8438,387338,2166,148932,64756,9813,51727,54558,2060,114883,200014,2882,1376,9528,127428,7268,25973,1718,115209,1573,10207,163782,7398,84938,29929,4919,9829,3953,5142,200132,57708,23169,55635,9295,8790,127254,127253,256435,10026,26009,374986,91624,23266,79739,5567,148418,1486,646626,54680,22802,51100,2959,55144,84146,284697,79871,7813,50999,30836,5825,1806,178,23443,54482,1629,55599,100129138,6814,29899,23155,56900,84722,6272,127002,2773,257,64783,55791,128338,10390,79961,5016,5906,3752,55917,54879,6566,9860,10717,163259,4893,55356,126868,3321,8458,54834,10352,647135,10628,100288805,5565,9557,607,728920,100132057,57234,56957,23632,51107,9129,80222,1520,9869,29956,55793,54964,126626,5298,23126,57530,81609,254910,388699,353140,353139,6273,26097,9909,27173,148327,7170,3570,103,1163,51043,8751,1942,54344,10067,1196,55870,100129405,6016,22889,9181,4000,23381,84283,60484,81875,51093,5546,284677,391123,93183,3766,3765,93185,50717,1314,23385,57216,9507,6391,11266,400793,51478,54499,57645,919,23432,92342,55732,92344,7151,23215,26052,51430,7292,101928673,27252,84614,149041,9910,57795,400798,64222,27,163590,26092,9857,5768,57710,777,6041,9887,10092,23179,23127,116461,10625,5996,360023,23418,140609,23528,83479,91156,23612,1465,127829,4660,10765,59349,8497,134,4608,2331,9877,100381270,84919,5287,4194,23114,6900,388730,25778,9911,5129,2005,85414,254428,338382,729533,23380,1939,5208,4179,100128537,5362,50486,3290,55733,3756,55758,84791,91548,9926,25896,5525,26750,5629,5784,51133,51018,7042,643136,10380,11221,64853,824,441124,100287497,8560,4931,29097,3930,6726,9725,29920,163859,56997,8476,57165,58480,574029,55746,9816,2590,22796,84886,440730,149373,8443,7257,359948,23029,51742,148789,7107,55127,4548,56776,64388,2271,9859,200159,51029,163882,25909,93474,284521,391190,391192,80851,267002,22982,23560,105,10276,84991,5588,22944,83860,9712,26019,55176,11164,22929,83641,79723,64421,9397,221061,8027,221078,221079,8028,64215,5305,57584,23590,10730,91452,51322,25805,55149,94134,80314,399744,100129482,9790,53828,3185,10151,83937,93550,253725,8031,728643,83849,399761,2662,118738,642826,58504,196740,8505,100652748,387680,56624,259230,23283,65217,7321,728640,220965,9886,219621,84159,22891,84890,221037,221035,29119,347731,23411,26091,64081,3189,55680,1763,80312,55749,9188,6832,23555,1979,140766,8879,219699,9469,51008,54788,90550,317662,51021,118491,159195,79933,729092,9632,26985,142891,84858,9231,653509,8512,81619,54462,2894,23063,11155,657,119385,9562,142913,355,3988,3433,24138,53354,119369,84333,9044,3416,64318,23232,3070,26123,54619,9849,7093,84458,84986,27291,84795,3257,1355,51076,23268,9033,55662,55719,84445,79955,8945,6468,2253,23082,9221,79847,84108,6877,22984,9644,119392,119391,4601,10285,1847,9126,27250,64429,143187,103344931,4892,374354,153,2674,57698,118987,22841,2834,8661,7073,79892,11196,55717,2263,11101,54780,118663,59338,1755,196792,64376,36,340784,9184,119587,9679,399818,55760,118611,1793,5791,387723,282973,54777,196743,338707,6050,57661,6888,55367,57104,9024,10984,55539,1028,650368,116969,4928,27315,391,6240,390077,6609,23647,144132,1200,387751,7761,143425,8495,51700,9866,23258,440026,7702,272,58486,55031,84188,1315,5682,55553,144100,10083,11234,54503,10553,10196,2188,2620,258010,387758,55366,120534,744,79832,91614,10114,4076,25841,51074,54765,79899,7189,399881,8539,55761,51144,2132,3732,51317,55626,9776,392,84364,23788,23360,23279,2346,440040,441601,8501,10978,51075,643376,80829,23220,219988,219995,55048,51524,79869,747,745,746,7439,9219,256364,6094,23193,80789,751071,221092,79842,10629,10482,23642,25923,26472,7536,4221,10938,23130,7542,84447,10435,5977,83786,283131,378938,4296,10524,91056,80198,8061,10897,256472,25855,3177,10432,5936,83759,54961,5883,57571,6199,5790,51475,2950,1119,51111,53838,4041,55291,8772,8500,55191,10068,4926,2348,401,89849,84957,23201,51642,51287,7352,26005,387787,10714,254225,10825,7405,5612,56946,55331,51773,28971,79053,283219,79731,27314,51585,100506282,58487,8301,2915,219595,26973,120114,79101,28970,9440,24145,2526,55693,10929,23052,143684,8898,79780,8690,53942,143872,57562,114908,84437,143879,143884,91801,8065,4863,85463,5962,120376,5450,143903,23235,1410,85458,120379,83875,54970,9183,57646,10179,25996,84811,23387,5049,9159,257160,23621,57453,9354,143941,372,23187,1656,283149,338657,10525,79671,283152,867,4162,23365,219899,414899,7753,90952,79684,64221,220296,641654,80071,9638,9538,3703,399967,28960,6484,84623,2113,63970,29068,11095,50863,83700,23310,5927,84318,4815,5893,79602,654429,196513,55846,83714,7450,928,7132,6843,9918,1108,51147,51279,5830,79923,1911,10219,100506159,10748,50838,5555,50840,259296,259295,259294,259290,259289,259293,4040,80824,2842,1027,51202,144608,2059,6579,79912,55726,51768,341346,8496,387849,57542,441631,121512,144245,120892,83448,5756,84216,196527,400027,196528,9169,54407,55652,51564,23519,3906,54934,904,112,9416,50846,55716,84790,100335030,25766,7009,144233,362,6602,2819,84987,91012,51474,113251,57609,4891,7024,9802,11226,9498,94,3856,84975,8086,6667,5094,8620,57658,100240734,23468,5959,10220,29095,85406,440104,64375,2065,283373,1431,9924,8914,283377,11176,8630,9880,23306,1019,25895,121227,9194,23041,57460,283417,10329,29110,11197,51643,23426,56890,57122,55508,1368,117177,4848,5787,8549,196441,83591,55266,23011,64786,552889,144321,11010,79738,4659,29080,84190,160335,25834,91298,80184,282809,8411,57458,7181,7112,317,55592,120863,55681,121601,429,29915,23325,255394,55703,80298,1407,121551,11153,9733,23603,84749,121642,84915,51228,84260,88455,51184,160760,10019,8550,89894,10961,80018,8437,387885,115811,53373,196463,10993,113675,9904,23389,283455,54621,51347,84530,5564,10985,5829,51499,283459,8683,84274,51367,84747,5027,51433,80196,84678,22877,79369,6249,55596,9026,10198,55206,11066,353116,10959,57696,1967,23545,144348,57647,92293,121260,2054,6433,57634,57666,100289635,440073,259291,284232,9205,7750,51084,8100,64328,10284,253832,221154,542767,221178,55835,219287,9107,9818,219402,255967,2321,283537,5412,84056,10208,122046,90634,10443,90627,23111,5994,4093,11340,122011,80209,387921,2308,100616668,1997,11193,79612,23078,160857,144811,26747,55425,2963,83548,23091,220416,1102,83852,55213,10206,10301,220108,26512,115825,9724,4752,10910,11061,5100,10562,81550,283491,5101,22894,1203,26224,122060,64062,84189,23483,160897,5611,266722,10150,3843,23348,84899,259232,7174,93081,54841,3981,84945,3621,55608,104355135,23250,23263,2159,55795,3916,55002,7027,2621,7011,55644,6035,57680,84932,63874,161253,54930,60686,64403,22985,57594,90673,10278,116173,85446,728635,26277,161424,23351,29091,387978,55632,25938,112487,394,171546,58533,1073,11177,6729,283635,145282,161198,10484,5411,23116,55015,55320,122773,382,6655,79944,8814,11183,60485,51199,81542,22795,30001,6815,80821,10668,11169,122809,55030,22863,3895,10640,55451,5926,9786,64582,112849,51528,64430,6617,112840,81537,23224,3306,26030,2530,10243,64398,1965,57475,51109,55218,55334,6430,64093,8748,10001,4293,22990,8110,53349,58517,5663,399671,57862,51004,957,5826,646658,51077,1743,27030,91754,2353,55668,2103,23357,283576,58157,29954,2954,9517,57143,145508,2957,6400,2581,54207,161436,90141,55775,55051,9252,80017,9321,53981,9950,55727,57578,51676,78990,12,23405,79789,161176,27004,9623,624,55102,10914,8812,2009,79104,91833,55778,9895,23368,9556,64423,2972,283643,80757,440248,646243,8924,283796,123606,100996738,8123,7337,57194,7082,26082,22909,54893,161725,26585,1133,161779,79768,9990,723972,89978,161635,161742,283742,27079,2644,55192,57617,54617,23269,23339,25963,2595,825,55142,57519,197131,80021,9836,161823,146050,9677,84978,728758,100419583,2628,7782,26258,80031,2200,399694,9728,9318,2585,2252,2553,9101,54822,84888,23431,100132724,342035,55930,51187,64864,54816,145783,6938,283663,84952,3990,102,54629,4643,27023,79664,6095,54832,388125,8925,23604,79856,53944,9325,23060,390595,10081,10845,57722,10260,197021,79719,64799,91860,10116,10391,8125,7090,55075,55323,56906,79875,123228,585,4756,1544,10066,57184,60490,653641,79661,5780,9051,81698,3658,5685,57214,23184,59274,84206,647042,64506,123207,57188,648809,388165,54993,9640,5151,64963,3669,176,11057,55215,8800,348110,10509,390637,8826,64784,641,4122,91433,28232,100507217,1106,56963,91947,3480,64927,123355,4205,140460,220,79705,55829,5046,83986,8786,64714,6650,84219,124093,84264,30812,57585,90861,3483,90850,283870,1877,51005,645644,54442,83886,23524,124222,7752,91151,7727,146434,1773,1387,79585,9093,57407,124401,26048,79641,29855,9717,23589,23274,9516,2935,92017,55313,2072,5073,51283,100190986,255027,54820,79905,51573,9738,400506,124152,51704,112479,123879,100131998,146177,29904,55718,91949,124454,79728,63928,5930,27327,115584,55114,342357,197370,23214,388228,79874,84901,124446,8479,5531,22928,146540,115509,78994,64319,730183,10847,100862671,23361,80270,112755,79001,2521,493829,79798,124411,10308,102723753,386757,104644205,5257,6477,9683,29117,85407,124460,6299,80205,79068,643911,54947,11051,9688,84166,89970,51090,57017,92922,3801,57567,1459,64785,23019,2806,7084,865,8717,55336,25894,10664,57610,5681,4775,84138,146198,999,79613,10725,11060,55066,118460,11269,54768,55783,164,342371,9798,1723,54957,9785,497190,2734,55159,79152,9564,10428,4166,23536,54386,56942,55839,83693,9013,161931,9764,51659,54971,161882,124245,9780,339059,197320,29123,92822,4157,9501,359845,55178,4641,124935,8578,114826,6117,23293,284009,79066,8386,4995,443,7442,23729,1497,55421,23140,51479,201305,124976,10514,124975,400569,2027,7775,9098,84622,100130950,9135,51009,79003,245,100506755,79142,84461,147040,57555,146754,92162,116840,22899,124751,162387,124739,9340,8522,4621,56985,1352,5376,9611,9487,201161,57336,201163,10743,6720,91647,54890,140775,6470,339240,80039,284047,729288,5636,22905,224,11216,92521,348254,26118,8844,94005,9703,6830,284086,51268,399687,57532,57551,124930,84081,1362,9527,51379,4763,4974,2123,23512,55288,162494,4642,26022,10693,91603,5892,162394,5193,8148,79922,26574,31,6871,11276,30837,57636,80725,5469,51755,5709,22794,147179,6605,3880,3728,55175,1267,7266,284119,4669,80347,29893,2145,314,2538,146923,672,4077,1659,4355,84336,7343,23131,388389,100528020,9842,55073,100506084,51326,147081,4137,246744,284058,7473,90507,6668,55163,51226,84366,65264,22834,64132,146956,55316,84073,91369,51747,9043,54799,8526,8161,124540,404093,7716,6426,140735,9110,5889,22843,55771,388403,79665,51174,63897,84669,8493,57508,339175,11011,1636,10238,4215,57003,11325,2081,55852,11232,1655,90799,64750,440456,2186,100499466,22901,5573,55062,10351,23460,23461,3759,201266,84923,55028,94015,124602,54868,283987,30850,9121,30833,57409,57513,283989,3993,100130933,85451,91107,23265,8877,55808,105274304,6397,57690,11322,147138,9144,7083,125061,283999,9489,9267,57602,7077,125058,79092,79643,9625,124565,284186,57597,339230,9146,64118,79701,56270,79672,727758,9097,9984,494514,7298,55556,7525,116,23347,84034,9663,10627,9229,7541,23136,645369,91133,23253,57045,9989,63895,10939,56984,55125,753,125228,162655,440482,440224,80000,114799,57534,4864,3909,114876,55364,25925,6760,6875,9331,147407,54941,51444,64762,441818,80816,10982,84307,10778,7572,55197,25800,57536,5289,6563,57724,9063,83473,84064,9811,677769,4645,220136,30827,162681,6925,9480,2235,10892,55205,3998,5366,28316,23556,54877,23239,2531,9525,5271,28513,92126,54495,79839,10666,9306,84735,55628,374868,9150,22850,84552,8612,91304,1265,22904,1153,2593,26528,148223,113178,84444,56928,148254,4782,83475,10362,9546,84839,51588,10226,6294,163154,400673,828,284427,9322,79230,3643,23370,30835,5609,4670,84330,57693,26648,84527,10781,79088,93134,54811,54850,93145,1786,9294,7297,9817,53637,65095,1785,11018,3949,126075,126074,5589,126068,90594,284391,7695,51710,147837,163050,57474,163049,54831,1777,2639,4784,8677,773,84245,79173,976,10212,5731,10755,9524,84449,10994,23476,26993,7171,9441,93323,4650,57719,79709,23149,80726,54858,5976,9454,10147,284439,54929,57794,23383,57130,7608,56242,81931,90649,100129842,199777,7617,7639,80264,170959,7562,148203,353088,400682,163227,7594,7757,113835,163223,100287226,57615,7652,646864,100129543,440519,171392,79156,83636,9745,22847,400684,5184,79047,9710,55900,339318,90075,3249,163175,4099,933,93099,79171,148137,333,284403,1155,7705,57677,284406,163081,342892,374900,199704,163087,84503,390927,84775,126231,94274,81,3960,22933,4793,54623,55588,6829,5704,339327,163131,284323,208,57731,80271,116115,2077,3991,79177,199731,7638,342909,7768,10780,7770,9310,5817,5971,11129,388552,10848,2828,24139,23403,8189,83987,94235,6510,23211,11133,29998,29997,8605,54854,126147,54922,581,2997,126133,2323,3661,80199,53635,259307,23636,22809,400710,79784,5424,284361,126119,84798,5653,946,65251,79898,80110,284371,90317,147657,55762,7696,55769,81856,90333,162967,125893,79986,90338,55786,84671,79788,390963,55422,59284,59283,4849,114823,5794,84787,6158,79763,89887,79149,147948,57573,388566,390980,10794,57343,284306,7565,388567,57191,374928,162972,55659,284307,90233,284309,54807,84914,100874260,147687,147686,10172,80095,100128398,7694,10782,25799,10155,26751,91543,9781,57498,6868,10971,9014,79954,1876,4613,729475,79677,348654,130502,57539,4148,23369,64342,151449,9540,375189,109,51277,22979,1788,1838,3030,3032,92749,56896,60509,3795,10113,79635,64080,23160,79745,238,92291,6683,57448,4052,25780,6801,253635,10153,23683,64225,92906,6432,27436,63892,130271,5495,6519,55133,23433,9655,57217,4436,2956,80204,3344,129285,11037,23198,130162,6233,4528,55704,57223,87178,100129434,5966,5194,84542,130872,9736,7514,84140,23301,51057,51542,9792,554251,307,64395,4084,151516,54980,7072,119,25806,113419,79315,400961,27332,7840,200420,10617,6242,7841,84865,8802,129293,10618,54884,84173,4144,388969,8869,55037,65055,55818,7844,64795,51315,9451,22934,729171,4118,64969,56910,23397,93082,26505,51239,54910,51252,57730,728537,7535,80705,51601,129531,51263,129530,51455,79031,55571,9448,6549,84804,150568,5455,79074,285190,3987,165055,151009,10018,84910,3553,80255,8886,165257,130355,5899,84365,274,55677,84826,5433,83607,56886,9394,26469,130074,29798,344148,4249,23190,9839,92,26122,375287,7130,55183,10254,114793,114805,57471,728066,130399,130940,85461,29994,10010,64135,25801,2591,79809,27347,115677,4036,79675,9360,6741,26003,1781,8520,3655,5163,6670,9541,7456,80856,3235,401022,3231,220988,4780,100130691,8540,150737,92104,50940,129831,494513,51661,7273,91404,57703,4760,3685,51454,1290,84128,150709,84281,26275,3628,100131211,4664,8436,57520,9330,91526,130132,5334,129450,130535,100507140,1195,60491,8837,843,66008,151254,8324,79800,57404,4719,100329109,8609,1385,151195,7855,389072,3417,200576,6120,151050,33,10314,2066,22807,79582,580,471,2335,55825,92691,64114,57695,9654,1593,255101,27013,55139,3300,8452,55619,57624,84236,3267,92737,6672,81618,64708,129563,9470,26058,8527,55230,151507,23677,116987,79083,9208,80895,643387,9759,150677,57140,130916,23178,666,23192,1841,84289,129807,6666,1457,55321,55423,79175,551,25943,64096,1059,994,57506,11237,9770,5111,84515,24141,128710,22903,6629,6238,92667,7692,10741,26074,3642,55857,64412,5834,26090,101926935,149934,5326,171023,1789,22919,51654,9139,170487,1869,11264,191,83737,128869,23054,128872,2686,55902,26133,11190,9584,51230,2036,25980,79980,140710,5933,140699,85449,388796,57148,79913,26051,60625,7150,5335,23051,90187,84181,11122,10110,100,10953,6789,90196,27296,51604,10406,140832,11065,57727,64405,7686,55713,64849,23613,8202,57580,3745,5740,23315,9825,55905,6615,387521,5770,8537,55544,57403,8675,51012,10388,5509,60437,6874,81928,1299,55738,79144,24148,4661,55251,23308,5822,7179,1525,10950,54149,282566,2551,116159,29104,26046,10600,7074,57466,9875,59271,94104,3455,3454,757,54943,2618,6453,1827,873,23515,3141,257203,2078,1826,7113,49854,9619,7109,326,5211,81543,7327,54039,4047,54059,27443,57553,55670,6576,1312,1399,8216,9127,23119,7332,23759,129025,3543,91316,7621,6598,23384,83606,7152,91353,89781,440823,23331,150275,83999,2130,84164,23541,9514,23762,55000,113791,23598,9814,9681,25793,8224,91464,10042,3162,4174,80830,80833,4627,4357,114904,11135,26088,23616,79159,23464,85377,5435,6663,3761,10521,25776,9567,25777,23492,10454,4248,23112,6767,63929,2033,150356,10766,84844,91689,6942,253190,84271,11252,706,112885,23313,400931,150383,64781,23774,9889,415116,51185,9695,2917,29995,3656,100126793,51738,6396,10533,80746,23225,79885,6533,51244,64145,23473,9467,85403,686,117248,92106,9779,6304,131096,151651,7324,7068,5915,7155,55768,152110,23122,10015,9852,4292,9209,2803,10217,9940,9943,9942,93,9941,165904,54977,253639,285268,54986,9117,4820,57467,389114,51099,285343,353274,55888,285349,91392,57456,56992,7123,22908,79443,79442,29122,29072,23276,22937,6599,10201,5364,5210,1951,51447,646450,10425,10869,22973,375341,1605,10293,7869,7866,11068,51409,9730,23132,9136,118442,57060,80335,25981,55193,6787,51460,55802,55540,93973,50650,201626,201627,2317,57406,54899,2272,6314,9223,7110,23150,4286,23429,55164,727936,151987,55096,107986100,8545,55279,285237,200894,63899,131544,56650,1371,55773,9868,50939,57337,27107,285359,79598,91775,214,868,344595,56987,961,90102,64422,55032,25871,55779,205717,79691,26137,152404,55254,56983,64091,285282,2960,2804,286676,131076,3836,83666,111,4638,7372,57493,7707,114885,28999,79364,114112,5361,4171,6184,2815,57461,7555,56941,6010,23023,7200,30849,28990,79858,23317,84129,7018,6259,51421,5523,55167,5096,10274,4690,51163,347736,668,5947,55186,253461,256356,545,7220,285195,2992,116441,11342,9819,6478,116931,29909,23007,8833,6747,25976,85476,64747,654502,10051,286827,3840,51068,590,79740,11235,84517,55892,80012,5010,57709,5337,8743,79718,5290,86,8975,51555,8087,23200,54165,54800,55689,79929,10057,8893,55324,285382,10644,6434,6480,64108,604,55214,3556,344901,152137,79572,152002,23527,347,26043,165918,200933,5062,205564,1739,84248,84859,89782,255403,654254,7700,170960,5158,10336,3425,285498,7468,353497,79441,118,8602,85013,166793,53407,55330,80273,60312,8310,644414,259282,285550,202018,5860,51056,27146,54876,9353,51091,55300,29945,3516,116984,439933,768211,51274,10333,5981,11019,7358,323,22998,10396,60558,152518,285527,339977,6443,3815,55858,55763,132949,6731,5978,1060,55236,22902,285521,213,6374,441024,152815,9908,8615,27163,419,53371,950,8987,246175,306,152559,118429,132660,23001,5602,5783,4299,6696,5311,51191,8916,10144,56916,658,8633,4790,54790,93627,9255,113612,51176,10427,79071,132720,80216,7368,133022,9348,645455,729218,57721,401149,645513,308,256471,80167,55132,10424,132321,1998,80155,83452,80854,84640,2549,64399,10393,54726,84068,4306,987,27236,23321,84057,55314,92345,55319,152756,2713,50859,55601,84869,1182,9848,51166,51809,3148,8819,26269,80817,140458,60559,175,80014,55602,56977,133121,3660,836,201973,79682,2180,57587,55805,285440,133957,11336,11076,79844,340024,7015,6531,401172,4552,100505806,7204,90268,23194,54463,64083,55299,92255,6502,25836,105374727,3977,253260,5562,84674,285636,6414,389289,100132356,64417,3673,112574,11082,10309,54505,8611,153129,3572,4214,133383,79993,1161,57688,27292,100130733,285671,23398,57486,55914,140890,64924,100506658,653238,653188,23107,79810,167465,3842,115548,134285,57763,84135,51426,134359,22987,84327,133746,256987,9765,1160,83734,92270,7518,10085,55338,116068,57561,9652,317671,22836,202299,831,51752,64167,55781,1105,100289230,100133050,54826,83594,9366,1946,4124,91137,4163,5229,51014,57556,285605,1657,3295,153443,28966,93166,153241,1456,57507,65983,84466,6558,28965,171019,90624,51735,96459,728637,6584,10111,134549,116842,27125,51265,23338,10802,9879,134553,4090,6695,26249,9499,27039,8697,51780,2107,1495,9782,51247,202052,51523,9542,5201,1839,83697,54882,55374,3550,54853,373863,23438,56138,56133,56131,26167,54661,56128,57717,56127,54660,56121,56103,5098,729080,2246,2908,81555,153768,153770,54439,81545,3360,79628,1452,389337,1836,6534,51164,85027,134466,10318,2760,10146,4238,79685,10826,9337,29093,6444,408263,9685,114825,63920,23120,134492,64901,23291,6793,92181,285590,57222,153222,662,8614,80315,1812,94081,643201,23197,26262,51720,23567,2264,64324,83463,85007,117608,285676,345462,30832,3187,9794,55819,9945,643836,84851,56940,55770,135458,1992,8899,9425,648791,83732,51000,1906,23408,51439,9972,63971,7913,154141,8418,55604,11118,11120,29777,100270746,7738,80345,7745,651302,7746,387032,7741,64288,80317,114821,4340,80862,7726,56658,23,28973,79969,8449,9656,2968,100507436,7124,57827,3305,3303,10919,9374,414764,56244,6890,1302,6293,1616,8831,221504,117283,221496,2178,27154,222658,11329,221476,23070,55776,221458,23500,4337,221443,221442,7942,10817,25862,129685,23506,5190,401262,24149,93643,5429,101929726,347734,202500,988,53405,22875,10231,221400,221395,27242,23607,442213,4172,85315,2729,55227,667,57691,26036,9532,375513,7803,23469,441155,55788,1297,56479,25821,26503,26054,4646,55023,167691,25998,5238,22832,387066,8732,51465,23195,60468,2045,79694,23376,114792,5454,25957,85015,892,389421,11149,9474,57673,28962,27244,8763,9841,221264,728464,23097,91749,10758,51175,2444,221294,23270,29940,7259,51389,3841,221303,57120,387119,23629,254394,154215,154214,135112,135114,81847,387104,5796,3908,93663,2037,9439,2070,6446,64577,10767,27115,9053,3459,57221,57211,134637,2519,7402,84085,257218,116254,11104,9113,348995,57480,57621,154043,51106,57492,51429,8871,84947,56995,6993,100130967,9589,154197,729603,56895,5071,9444,10846,285800,113402,51660,6196,4301,100128124,3834,168002,7058,28514,84498,6908,100507642,54919,51608,11033,90639,115330,392617,8379,4521,29886,55501,9907,57786,6624,54476,51622,5879,11014,79034,54753,56913,729852,113263,221981,54664,85477,10124,196,23161,256130,101927811,6671,55536,9771,256227,90693,340277,56164,51678,9603,3181,11112,8887,9586,1124,644150,222161,100506516,5137,25948,27241,168667,64224,101930085,100506725,80820,23366,54443,313,5898,349114,8621,136647,3624,58498,2645,54606,83637,23148,9238,10268,3364,136288,63979,2887,23242,55915,349075,5723,908,25870,401357,441234,641746,51427,7697,10793,285905,168374,643253,154881,729156,26053,441250,441251,9883,260294,9031,9275,84277,1364,7461,9569,2969,81554,5387,3092,51657,7784,100133091,100132832,5782,222194,57157,9863,2770,10512,781,10371,2913,222223,9988,154661,55972,26872,79846,85865,889,57798,84060,1021,8910,51666,5166,10165,8295,101927550,11333,84124,23660,221785,7586,7589,7551,4176,221914,10734,79037,55063,56257,402573,5118,56996,51593,81844,8985,24146,51024,1523,79706,222236,5001,55904,6733,54517,222256,6856,11062,101927974,79872,50640,168451,4189,9732,3475,286006,64418,54329,29969,83992,3751,10157,154865,730130,2861,168850,79571,27044,64101,55131,402483,3663,23534,57464,4899,7328,84928,95681,136259,4289,5420,91584,54927,60412,55281,64764,254048,154791,64761,80853,27147,100507421,55750,50832,54429,373156,835,9715,9747,9601,57541,7988,100289678,79970,643641,29803,285971,155038,168537,6522,136371,51667,58508,3638,100286906,155435,64434,9690,57488,169270,9228,2055,9920,64478,79648,349196,100128890,8658,286046,100506990,51201,9108,6542,57509,4023,23039,64760,55806,203190,6440,661,55909,91782,4017,51312,80005,2796,5520,665,1808,148,81551,23087,55893,157574,2137,55756,79618,23303,23484,2961,84750,84549,11160,55290,54904,137994,59339,56892,6422,51125,7994,5327,3551,55145,81790,84376,2339,84197,138050,5591,4173,7336,54212,115294,9705,2831,6917,137695,96764,5324,8439,55636,157807,9420,55156,9650,23212,4603,80124,56260,23678,79848,10565,10499,23471,83690,79776,101927067,7163,65986,55824,92421,85444,1875,760,11059,169200,64168,51633,389677,100861412,25962,286148,9134,94241,79666,157657,10404,92140,55353,10940,157680,169166,50484,51366,8323,25879,29967,9694,157753,84955,114788,7227,84294,441376,90390,5168,79075,64798,22882,93594,29028,55093,114907,11236,9788,137209,6713,9897,10397,57623,51059,169044,51305,83696,54108,27161,5747,203062,101928087,8629,338328,79943,23144,1936,9831,286077,23513,340371,5339,26873,29894,8928,9684,340385,7553,7564,286102,10655,7436,5991,169792,403313,50808,10171,3717,55848,29126,79956,26953,115426,23081,90871,5789,286343,8777,389705,54801,55667,55958,1029,79817,203228,23586,54840,55234,441394,441459,54926,55833,51271,3590,2189,84720,7094,26206,152007,881,10020,152006,84186,9380,9925,51010,92014,6461,100289137,253650,158228,654466,220869,100132249,203274,2395,23137,51104,138241,6096,140803,55071,138199,26578,158471,9630,84131,7091,7088,80318,3190,80010,23287,81689,2619,1612,1514,158046,79048,10507,10558,55035,100128361,83744,5253,138639,84641,100128782,11046,8555,22869,158431,84278,1515,101926917,23424,158427,4686,10541,55357,203286,7046,85365,347273,54886,7743,5535,10592,23446,6887,55151,9314,23731,79987,1902,158399,58493,401548,100128385,1318,23307,1317,9128,114987,210,85301,25861,55755,1955,7185,11064,2934,158135,5082,54542,10773,286204,100129034,2800,3309,26130,5090,89853,23099,403341,9649,23452,29988,158248,1025,102723566,399665,2801,81605,51148,2733,883,57171,100506190,27348,23048,57720,8939,23404,25,83543,8021,23064,7248,9328,5900,6838,57109,8019,157927,138151,9919,7186,401562,20,91373,29882,8636,286262,25920,92715,79813,55344,6473,9189,57502,26609,55841,1183,3052,170082,9367,2187,158747,5277,8544,56474,55787,30011,256643,256714,22866,51360,7543,9468,5422,347442,11141,2710,257397,53940,5638,6103,58526,54880,9282,8239,1654,139341,7403,641339,84679,6102,9767,9104,8241,8552,369,2002,8409,347344,57232,56850,27238,89801,389856,1184,85417,57477,8242,158787,3028,10075,23133,54954,54552,158880,10325,29978,55906,81887,286451,9968,2705,6872,340526,340529,22,158866,84061,538,9452,254065,27330,139324,139322,56062,286499,1478,100131755,54470,80823,51186,142684,5354,139231,54885,79710,55285,11043,1287,9949,57631,5358,65109,7737,79576,3920,8450,29071,57187,10735,51114,10813,63035,2000,9363,55609,139760,3547,57826,55796,347475,84295,159090,159091,203523,7547,286410,84631,4534,203547,100130935,10838,492,6535,5365,26576,8269,4204,2010,26778,6901,60343,2539,1736,79184,7411,6845,7544,7404,22829,83869,246126,8284
Brain_38	Brain_38	Glasser Brain Parcellation	3089	FALSE	FALSE	729737,79854,26155,118424,81669,55052,643965,83858,339456,85452,6497,8764,63976,7161,1677,55966,261734,388591,387509,83715,80835,9903,100505887,54206,473,80045,80176,56998,10277,5195,4524,1185,943,93190,343069,79180,11330,51032,1187,348487,114819,55672,105376805,79594,50809,2048,80818,55616,3399,6924,164091,149420,79947,2810,8547,2268,2537,199870,9698,3061,127544,9202,23154,339488,9967,1441,64769,79753,4520,64121,79647,51440,4610,1503,200172,6513,5792,9048,57643,84842,1579,260293,2060,7804,374977,1718,255738,5563,51361,414927,27022,57685,205,57708,79971,55635,55631,1491,8790,127254,1429,431707,34,256435,26289,23032,11080,5567,84144,148423,23576,54680,339524,2634,2730,25950,8634,29957,284611,113802,6814,22911,57535,84722,284612,2773,829,10745,148281,163259,7812,7252,126868,914,10885,9554,653505,647135,10628,607,2703,57234,10903,51107,55204,8394,7286,11189,6281,254910,54544,353145,353144,353142,388699,353141,353140,353139,353137,353133,353131,448835,6698,6704,6702,6277,6276,6275,6273,57402,65123,55585,57326,4582,57657,6016,22889,64218,164118,375033,360155,56833,57549,3766,8682,57216,6391,3310,22926,25903,400793,127933,4921,8490,1805,8548,22920,5396,2327,7151,23215,8674,7292,339416,27101,460,7827,148753,57710,3140,51278,127665,2752,6041,284648,3918,23127,81563,10625,5997,79577,360023,23271,647219,7135,55705,25802,127829,4660,10765,148709,4656,493,9877,22874,2005,64710,338382,8444,9261,1380,4179,947,5362,50486,255928,55733,55758,25896,5525,79805,26750,1063,3776,51133,7042,55532,79762,7100,55061,824,441124,100287497,23219,80232,3930,29920,142,56997,375,574029,5867,55746,23456,183,149373,8443,149371,7257,54627,3775,148641,9804,51742,1130,56605,128178,4548,6262,64388,8564,9859,200159,257044,163882,441932,343171,254879,347688,3422,105,5214,10276,810,83643,22929,414149,100192204,221061,9317,389941,6251,221074,783,221078,221079,56243,57584,22931,25805,84569,729668,220929,94134,8829,219771,8325,219749,7587,399744,441666,100129482,11067,253725,5540,399761,2662,259230,84159,84890,347731,26091,220202,55680,79009,9559,50674,219793,219699,5033,310,729092,818,142891,84858,3778,414243,57178,653509,387695,92211,5995,2894,23063,94233,142913,5728,59,9023,3988,24138,84333,143282,22849,26509,338557,118924,266971,51196,23232,10580,54619,9849,56889,84458,64210,401647,84795,101927278,90271,79955,81855,2253,51684,81603,54838,22978,729020,84108,255022,22986,27250,4892,840,142940,6571,196047,2018,63877,2834,143384,8661,79892,11101,59338,64376,36,340784,3167,9184,119587,51363,4942,119437,282973,3632,54777,147199,23410,387733,6050,283232,79751,283229,4583,4586,29125,975,3784,4676,116969,119774,3043,120787,160298,144124,341276,7275,79608,56673,440026,10335,55031,27122,55742,7003,796,144100,10819,5286,4654,3939,3948,160287,55293,120237,63982,159963,387758,55366,744,10480,1479,10114,26273,4076,847,960,6506,57689,387763,90139,51317,90993,1132,55626,392,6688,5913,23788,283116,440040,219965,219983,390197,6809,27339,220001,220002,390205,747,23193,80789,221092,10313,23769,26472,116085,7536,741,823,283130,83786,4054,10089,30008,11041,3177,8722,10432,5936,29984,6199,390212,80194,51475,1119,51111,55291,51083,116512,401,89849,9828,5870,283209,254225,11309,4135,25987,192134,4718,57558,100506282,58487,8322,65084,57093,26973,120114,85459,28970,9440,10888,9702,8690,53942,143872,57562,330,329,837,60496,2977,55531,6588,54733,8065,85463,85458,120379,55216,83875,255239,80975,10179,335,5049,51092,6876,57453,53826,916,143941,1798,23650,219899,7007,6309,399959,414899,390261,219858,84897,64221,100169851,334,50863,4978,23310,27034,84318,57101,55200,7132,55080,196500,5763,2784,716,51279,283316,719,144568,1911,4074,100506159,259296,259295,259294,5544,5545,5542,4040,118426,80824,1389,81575,93164,2012,79887,2059,11171,53919,3764,55907,9847,6660,586,144363,3845,26127,341346,8496,387849,83857,10526,1663,160518,341359,55605,54407,79657,3906,50846,55716,10376,84790,359,363,2819,25840,4891,1990,401720,341405,3164,3891,112802,5916,9700,54458,100240734,3679,64375,23344,4284,11318,23306,6778,11247,3626,2735,6302,25895,10106,23041,11260,29110,11197,84298,8445,5908,57122,55508,144453,4848,27345,552889,144321,4673,114882,23390,1466,6857,4659,84190,84125,25834,91298,160418,4254,1848,100132594,7112,5250,317,56994,79158,7184,29915,9733,54434,84749,83892,400073,488,10094,217,387885,80024,6910,643246,84900,8739,5037,51347,26353,5564,10985,6927,64897,144404,79369,6249,55596,8562,9026,57605,10959,65985,114795,2054,57666,22953,100289635,647589,259291,284232,54737,9107,9818,10810,219402,219409,23281,6541,5412,84056,122046,10808,29880,122011,51569,80209,387921,10186,2308,100616668,11193,89890,9445,5925,2862,57213,144983,10910,5100,10562,27253,81624,57626,1602,7347,4008,64062,54602,10253,1638,266722,5911,23348,85416,5095,728215,1282,55608,104355135,8874,10426,23250,8451,3916,390431,123103,55644,440163,283624,84932,9878,23428,57594,85446,4901,161247,5721,10379,1241,57523,2290,29966,394,253959,161198,10484,122553,4253,23116,57697,5427,382,114088,5732,23034,645683,122830,55451,5926,387990,23002,64430,4331,57570,161291,3091,6617,81537,2530,51382,51109,8816,57452,9766,23508,22990,89932,79697,10965,5826,4053,1743,91754,85457,57156,145501,8846,6400,2581,283587,801,145567,8111,440193,9321,4287,341947,145270,90050,51676,12,23405,161176,27004,9623,10914,7443,64919,8812,2009,123096,8788,64150,1735,5527,9895,23186,81693,1983,7517,26153,113146,23241,9112,1396,646096,440248,646243,283796,100996738,8123,100506965,2558,4948,26082,161725,26585,6263,1133,23015,7057,90427,644844,54617,23168,23269,255252,57519,197131,9836,84978,728758,1854,9728,56986,11001,23312,4644,145788,283659,54816,3990,27023,79664,54832,388125,255180,114294,8925,348093,348094,8483,54956,79719,145853,22801,145694,55075,4649,60677,25820,83440,4016,9399,3671,64220,1544,79748,25989,57184,653641,257364,161753,49855,81698,84894,645752,55466,646938,9915,59274,84206,79631,647042,642402,64506,100505679,11214,8800,56964,145873,10509,440307,23766,8826,64784,1106,56963,3480,4205,22856,80213,100124412,83986,8312,146325,146330,10232,113000,9742,57585,197342,146310,90850,283869,57465,54442,23524,9088,51330,84891,7755,197350,7752,1387,115,440335,56052,7874,780776,28955,9516,54700,9665,4629,64131,23204,23049,79905,124274,55623,57146,146177,9956,63928,5579,9951,3566,388228,1201,246778,11273,728888,6693,79447,9344,146378,79153,26000,1489,54620,9726,146547,493829,283933,6524,104644205,81533,5257,23090,255919,113,124460,1540,6299,80205,643802,79191,84290,1066,267,583,4502,4499,84166,23568,6367,221188,57567,29070,65009,1009,7084,146223,1783,1014,653319,25894,1506,64180,80004,146198,10725,118460,55308,23450,23035,164,9798,54957,440348,2734,162239,440387,1504,10428,23563,22879,100130958,283927,57687,124359,80790,23417,83693,161931,654780,55625,23199,2300,79791,8140,84627,339059,146429,29123,92822,10381,653486,8447,359845,55275,51031,51763,5306,124935,6117,23293,4335,284009,5048,4995,4994,8387,55421,388323,2027,55065,9098,728392,201232,23399,339168,374768,57659,5430,8741,6665,1949,146754,92162,84667,54785,9212,5198,22899,643904,162387,23533,146845,124739,9340,8522,644139,6416,9955,388341,162632,201163,51655,10743,140771,6720,140775,220594,125206,22905,4239,7732,224,348254,3768,26118,440419,201229,23615,645832,113235,9703,284086,51268,57532,1362,84440,55288,4642,124912,40,10693,162394,79148,3975,11276,11056,30837,7703,8396,3927,782,4761,2886,5709,7067,22794,125111,1236,3881,3866,3880,3857,3861,3872,2520,60681,7266,535,10266,314,8639,146923,3430,4077,379,5697,124801,92591,7343,51629,23131,124808,4836,9842,162540,4137,4905,7473,996,9755,79170,4779,8631,3217,84366,10481,10241,65264,81558,6442,54799,3131,124540,124538,9110,55771,440452,26115,1534,1636,92335,92340,3384,2081,8787,8313,5578,284018,10349,23461,201266,6752,54549,350383,124599,9368,3691,85451,23558,51,2125,353174,5635,15,9144,100996291,9267,2548,284129,4884,10458,9625,124565,284186,71,25794,4097,147111,64118,2837,79701,403340,9097,81035,116,7050,23253,9989,2774,57132,84617,10939,125228,8731,284233,64693,284252,1000,7276,9331,441818,10982,7572,25800,80206,6563,284266,57724,9063,84322,4092,54808,6139,10449,4152,4200,4089,8932,162681,6925,23335,3998,147372,5366,54877,2531,9525,92126,9306,81832,374868,284451,84634,1265,1943,10297,339366,148229,8175,4946,148254,60680,9546,84839,23217,10148,729359,148022,148066,257000,2528,2525,2527,828,8498,4298,5623,92359,79230,56729,2208,10332,80164,84330,284383,374879,5141,1032,57153,81890,78992,3949,9545,1264,126069,126070,90589,3726,1777,10661,4784,773,84245,5585,5731,85360,79852,26538,284433,9441,284434,23309,57719,54858,9518,5976,10147,284439,729991,1463,53345,9170,7561,284440,7608,90649,664701,100129842,199777,7617,7639,170959,7562,148203,7594,7757,113835,163223,100287226,57615,7652,646864,388523,440519,171392,730087,342865,83636,390916,56301,79047,26065,9710,126374,284402,90075,163175,5348,2864,4868,147929,342892,25850,199704,148266,148268,126231,64073,115727,6261,27335,55095,7538,163126,9149,29946,1555,374907,90273,973,5452,634,27076,653583,56269,3783,10780,7770,125931,147710,5817,5971,284352,90332,2354,147699,2696,54814,23403,8189,3171,388555,64344,55228,100506012,5739,147906,6510,27202,9704,56344,374920,23546,2906,54854,284358,3972,6625,28968,27120,58506,81857,23636,25888,79784,354,946,100049587,59348,284370,147658,79986,90338,79788,147804,126017,503834,91663,5582,59284,284415,441864,126014,79143,79042,148170,11024,284417,125965,646643,147808,58491,6795,57343,388567,55659,348327,147687,100128398,65982,10782,388569,440570,26751,54221,78989,129607,9781,3398,129642,6868,3241,9475,9687,23620,4613,4148,9741,151449,388931,55252,10890,85465,56896,26160,79635,9913,81606,253558,84272,4052,25940,151325,51232,6801,54497,5610,8491,6546,91461,170850,57504,165140,100129726,51626,9581,79823,5581,129285,55704,112942,57223,2202,100129434,5194,84542,7514,10678,23301,5013,57162,54812,5861,56902,9938,27302,56287,307,64395,4084,151516,7072,51449,27332,23233,150726,1961,72,7841,80059,129293,4144,8869,55037,10989,7844,64795,9451,150771,55683,26504,54910,51601,51263,164832,11138,200407,130827,79074,5903,344558,151009,10018,84910,6574,84771,80255,10096,8886,54520,23332,84365,274,55339,9394,205147,55041,150786,29798,81615,22930,4175,53353,79712,130574,375287,56475,4929,2820,130399,90,5937,10716,57282,25801,80034,2591,27347,129880,9360,130507,26003,9874,79828,8604,3655,9541,1386,80856,3235,3234,92104,50940,57703,5136,54431,10787,7035,116093,26275,3628,4664,2744,8436,9262,57520,23314,841,55437,8324,659,65065,65059,100329109,391475,151195,389072,200576,55686,150967,151306,57695,27148,80326,8941,151300,151295,10058,8452,84236,80309,9320,6672,51719,81618,5707,93010,10316,165100,250,200765,8527,151507,23677,57007,1293,79083,9208,643387,9759,2817,189,23178,23192,728294,285097,400830,6939,85508,113278,140885,5173,100288797,2797,64096,5621,9962,29058,8760,56255,11034,58495,7692,100130264,7056,57136,30813,22981,284802,245929,117285,245936,5326,1789,9139,128864,55245,10137,647979,2036,25980,10904,58490,388796,23051,90187,11122,128488,6407,6590,51604,90199,140832,280664,140686,63935,4318,63916,7686,55713,64849,23613,55661,5740,9334,55905,5770,55734,7022,655,56937,8675,128611,6874,11255,4923,11054,54994,63910,768096,79025,85441,50861,80331,57473,140700,54345,4987,55251,23308,149992,391267,6782,4685,26046,9875,8867,3588,23515,7267,1859,54014,25825,4599,7113,25966,7033,7109,326,7327,6612,378825,80781,54039,4047,54058,5116,3275,128954,51816,23786,57553,55670,11274,9993,128977,7122,1312,29801,113691,23119,7441,25812,51233,29802,66035,56241,7152,129049,85379,1417,157,89781,84133,8508,4771,3976,200312,91445,23598,23761,9215,80832,8542,4689,6753,23616,3956,8484,8398,25829,3761,11015,10521,9567,25777,4248,23112,6767,150353,50,102723775,150372,253190,80339,23313,7380,2192,23151,415116,164714,23209,80305,410,10752,27255,152330,9695,375323,132014,84818,6529,23609,5894,55287,23066,152273,23473,8292,26061,23228,6304,7155,25827,9852,339883,9943,93,64689,199223,165904,10289,9117,1238,353274,115560,57456,23016,7123,22908,10803,2829,1232,79442,4634,23218,84126,51246,90226,1951,375341,1605,8927,1795,29890,2912,57060,54106,55193,26354,6787,7474,50650,55079,132204,84541,317649,55164,727936,107986100,8545,285237,131544,26341,56954,9868,9666,25945,90102,55032,55779,523,254887,79691,4045,8702,56983,89876,165829,9515,286676,26355,57493,8723,28999,5361,60678,2815,22820,90288,8930,6010,7200,105374119,5523,51163,5948,349565,64084,55186,92369,92370,253461,5922,483,256356,54464,545,7545,27230,116931,29909,5028,23007,25976,64747,22865,79740,11235,5274,93556,100128164,23043,2693,57552,1894,10242,64393,59345,8087,23200,54165,56922,54800,55689,10057,170572,23355,2119,1608,1427,132112,55214,1370,131578,152002,23527,4585,131540,375387,9711,654254,170960,54872,10336,84286,285498,10417,10296,92305,79441,10227,285489,152,93621,105374366,57533,94031,8532,3166,132864,202018,5860,80306,80333,166647,6649,55300,29063,389203,116984,439933,768211,23216,7345,55161,10463,60558,2565,2557,2560,57205,152519,23142,339977,132671,3815,5471,6731,23284,55236,7365,26952,5473,6374,8999,9908,27163,950,306,9987,5602,53343,8404,266812,128,126,79982,51705,3033,55013,10692,287,9348,645455,9871,171024,54532,401149,79625,166379,57182,256471,23657,80155,83452,60592,8467,166785,84068,10586,729830,201798,27236,303,4887,79884,2983,56034,2891,59350,23520,391712,11275,6307,1363,51166,441052,26269,8001,116966,7424,80014,55602,201965,27295,2195,100874392,57491,25845,11076,10723,340024,7015,81037,6531,50805,79192,23379,108,9037,100505806,22948,651746,1501,56172,54463,1008,1007,1004,4883,134218,133686,202151,253260,23548,730,345557,285636,3157,79668,3672,257396,54622,11082,79993,643155,3796,373,80006,54557,140890,4131,167465,115548,64283,84340,26049,3156,2149,55255,9522,29958,133746,345778,256987,4437,23635,285622,55338,1070,153364,84059,79772,285601,831,285704,100289230,345757,1946,2241,9867,4124,64848,3781,55521,51014,1036,1176,153241,133619,613212,28965,728637,8974,10111,116842,56951,7416,7320,819,4762,7045,26249,10112,2676,51307,3313,26045,9782,9542,373863,153527,56134,56132,26167,57717,56127,54660,56098,729080,23092,153768,5521,117156,81545,3360,134266,78991,5159,6534,85027,10146,9337,9443,147,7265,10569,134492,23286,345630,6586,133874,3779,4869,23291,51121,80315,1812,57179,54825,23567,83463,1627,9260,54732,285596,5626,9509,3187,23061,9945,57472,4245,8737,7280,347733,221749,404220,10455,9425,6239,6745,654,4739,84830,221687,9972,7172,255488,3400,154141,54901,353219,9856,8418,55604,10590,10050,54718,11120,7738,2880,729583,26531,26716,116511,7932,2550,10107,780,29113,1041,170680,100507436,80737,3303,221527,7148,414764,9278,449520,1208,1432,6428,57699,221472,60685,114781,55776,340205,9436,4188,2979,23506,6722,23113,101929726,3326,347734,10231,23607,389400,54511,81578,57691,26036,9532,7803,56479,55754,27145,4646,9324,83699,6785,4199,9892,10492,3354,63914,10559,1268,135293,22881,2045,81491,114792,25957,892,9474,100133941,57673,28962,7101,8936,51362,10758,51175,222537,29940,7259,57120,5350,4121,2697,57515,134829,51020,135112,84870,387104,387357,5796,8417,116843,154091,10767,9053,64065,57224,25901,4829,8504,257218,134957,85313,5110,80328,80329,646024,57480,9590,57621,26034,26230,57492,51429,56995,101929122,9589,729603,6581,9444,6862,6196,4301,100128124,387263,55274,6991,55780,84498,6908,5154,23353,51608,90639,392617,3955,221927,23288,80727,2768,221937,57786,5879,11014,56913,54664,10124,1607,25928,57037,196,23161,256130,101927811,90693,51678,26031,2128,8887,221895,9865,442524,644150,358,2692,10842,23080,23333,273,5898,9263,285955,27434,165,2645,10268,3486,3364,285877,1956,55915,908,401357,441234,643955,730291,728927,7697,643253,2990,8460,285908,155370,9275,83451,1364,2006,9569,729438,6369,7532,105375355,57157,9863,3082,781,10371,6717,442523,26872,261729,9069,1595,2791,64921,55607,5445,222865,285989,1577,6878,441272,56257,64599,7455,51593,402682,24146,349152,9512,5649,6733,60561,222256,6856,168455,26959,10466,2845,55973,5172,4897,9732,11179,154743,54329,29969,857,23554,64101,340348,23382,4899,23008,136259,91584,800,389558,5764,92092,254048,154791,6916,84255,673,50832,54429,136541,55503,259285,835,1180,100507507,442361,135941,643641,653857,113763,55303,9311,136371,51422,64327,54892,57488,55112,169270,157697,9228,9920,55326,1672,79660,8658,83595,101929229,83648,613209,91694,10395,51201,5157,5108,427,23362,526,6440,5533,8797,4017,4747,148,81551,23087,1191,7976,11030,84750,78986,80139,80223,6770,9530,56892,27121,138050,389652,4173,79645,2831,4986,51606,4342,5324,137886,6386,286183,253943,5150,137872,23213,10499,23471,2138,9312,23643,54332,51101,11075,650747,64089,377677,169200,286144,389677,2669,137682,85453,3788,51366,51582,79870,8323,115908,29967,23414,55074,284,7227,5885,441376,4982,6873,79139,29028,11236,6713,23167,6482,10656,51059,5747,22898,57152,137797,286128,389692,9831,340371,84875,642658,4796,2875,80778,6595,6505,403313,8777,4781,340481,340485,55958,63951,286319,7010,23586,3301,2683,441394,54926,1271,6363,6366,26206,881,152006,84186,92014,100289137,253650,158228,220869,100289124,728577,100132249,653427,9615,301,138199,5125,2650,2776,7091,101927502,414328,80318,51280,10927,158046,53358,1164,549,10558,158314,64768,445577,158293,5253,56033,84641,5727,441455,340508,286359,158427,7464,7046,8013,5535,25934,55335,23446,22949,158405,401548,9128,114987,54836,5004,51552,2681,92400,26219,5082,9355,169611,401551,2800,23099,403341,158248,1025,102723566,399665,114789,2801,26995,54662,56262,254295,57171,389792,51450,9536,347148,84726,83549,84628,9329,5900,389827,7410,6256,26086,56623,9919,158055,84973,954,375775,8227,9189,414,3730,4935,1183,9758,7114,6399,11238,94056,55787,9185,5160,256643,6611,139411,23597,7543,5422,170302,347442,2710,257397,53940,7504,100132831,8239,1654,60506,4129,80258,55634,84679,9767,9104,2002,56850,5355,1184,170685,55190,23708,23096,2245,11279,550643,158584,158586,7789,139886,139285,55613,55906,286451,1947,64219,5030,54857,4841,8473,93953,53344,340533,139596,441531,139324,100131816,1121,56062,4675,1821,51309,51566,55859,56000,56271,9643,51209,401612,79589,1831,11043,2182,7224,340595,90293,2892,331,10178,6594,4952,139760,158763,347475,84295,3251,159091,644538,26071,644596,10479,6658,23641,100131434,84548,8776,79057,7739,10838,649238,55559,492,1852,6535,100996465,554,8269,2316,2664,2539,5616,64595,8287,22829,83869,246126,100533178
Brain_39	Brain_39	Glasser Brain Parcellation	5232	FALSE	FALSE	100133331,79854,7293,388581,54973,54998,81669,441869,643965,55210,339453,643988,142678,984,2563,5590,63976,27237,49856,9731,339448,26038,11332,79707,148479,90326,11315,54206,50651,473,84275,5293,84328,64802,23095,5226,378708,1325,1676,2475,29914,4524,90231,9927,10630,7799,79180,79814,84301,6248,23207,284723,54751,440567,729614,7709,54455,55707,84809,23400,6390,55160,84966,8659,126917,23065,51154,644068,23252,5322,65018,1650,57576,400745,8672,5909,84196,29092,998,9923,2046,23028,7798,10236,55616,57095,2582,163702,90529,11123,25949,55219,56181,79000,3925,5051,2134,149420,51042,64793,84243,54707,63906,10726,388610,2827,23673,9473,6118,2140,93974,54797,65979,1104,54952,85028,6883,51441,2035,10076,79570,9410,51538,576,55116,200081,79140,8668,55108,339487,81493,252995,113452,113444,6421,79932,27095,83931,84967,64960,79753,54955,79693,10946,79647,643314,728448,10450,5538,6018,65243,64789,127396,9783,59269,2981,22887,284716,84217,728621,79717,10465,79078,374969,112950,9682,6487,9048,149473,55929,79033,55182,11004,6202,7389,25974,5052,10327,51249,3652,541468,10489,7388,387338,64756,2301,54558,84871,79656,1996,11124,26994,22996,2060,51060,91408,9372,200014,65260,79699,148979,55706,54432,9528,127428,23648,7268,5563,115209,55277,414927,10207,54596,23421,3716,9829,3953,200132,1647,11147,257194,34,374986,148418,148423,8915,646626,54680,57489,51100,9403,9653,8543,2959,56267,729930,492303,284695,8317,284697,11146,7813,8412,30836,2730,199857,178,23443,1629,8556,148867,102606465,118427,100129138,6884,56900,1952,343263,83873,10768,85369,388662,3749,64783,10542,3737,3738,963,128338,10390,79961,79084,5906,3752,643355,55917,9860,260425,10717,204851,10286,55356,3321,80263,54834,647121,148741,9939,284615,100288805,607,51205,728920,100132057,388685,644591,9659,57234,9900,56957,51177,81611,54460,23248,80222,1893,2029,1520,1513,405,149428,54964,10962,6944,8394,5710,5298,57530,81609,65005,51686,11022,117145,7062,6277,23557,9909,25912,10456,3570,80308,1944,1196,55870,100129405,55249,54856,23208,56893,28956,9673,23381,84283,54865,51093,79590,5546,9047,57863,325,284677,391123,3765,480,50717,8832,100131187,7391,126823,5202,9191,5498,4720,84134,654790,4359,127943,11266,127933,51478,5999,5087,4259,149297,387597,919,92241,23432,261726,84832,481,29922,57821,92342,5396,7151,5279,101928673,60674,84614,149041,27101,63931,7143,400798,9917,27,6646,163590,57710,51278,6041,1660,9887,23179,116461,6045,81627,54823,51377,51022,8707,163486,388722,252839,5317,7139,23612,10440,6051,29089,4660,127833,5877,59349,92703,134,1116,2331,5929,25778,5129,23380,55432,100128537,3914,255928,3756,9926,25896,128387,56950,5784,1063,3776,2104,55105,55699,25782,4139,11221,64853,148362,84976,29097,80232,55740,163859,3707,8476,79169,2987,574029,23456,27097,2590,22796,64801,128061,8443,54627,84284,84451,148641,388753,23029,6905,148789,56605,3964,88,4548,6262,100130331,1131,56776,64388,2271,23596,1122,10806,257044,84288,64754,64216,51097,25909,93474,7678,114548,391191,391192,388762,401994,80851,55657,267002,23185,22884,5214,1645,8644,1109,79754,54522,3601,57713,509,10659,26019,11164,57118,83643,55691,79723,414149,9397,9200,8027,387640,22921,56952,79896,57512,53904,23590,10730,84930,91452,283078,143098,51322,84569,55149,6935,94134,79741,7581,84856,9790,5979,55454,221002,53828,642819,7580,10151,83937,728407,728643,26095,2662,58504,55753,8505,100652748,100421577,56624,653308,23283,253430,55847,8030,9886,84159,22891,23411,55680,1763,8034,6832,3098,56681,5464,55222,5660,51008,119504,90550,84647,51021,118491,9632,170384,118487,8509,818,26985,23522,118881,84858,3778,9231,11128,6229,414243,8512,6441,81619,10718,27069,92211,119385,100144748,55328,57559,3437,3434,53354,10556,22849,3832,9211,3070,5832,387707,29760,102723665,84986,10023,23223,5223,51013,55361,60370,55118,27291,84795,3257,101927278,26507,2805,1355,51076,23268,55280,282991,9033,4714,56652,8945,27343,25911,6468,79803,8861,23082,8729,79176,79004,403,54838,6877,84833,22984,255022,79991,9446,22986,114815,7511,92482,8036,644511,103344931,55088,56165,2674,259217,10935,6144,10579,1755,64077,399818,23172,54764,5791,10539,3632,54777,84435,10844,92170,93426,51272,3265,8045,6343,1815,64787,6888,347862,51286,55367,54472,81532,402778,1509,4046,10078,29850,10984,5002,4676,650368,4928,6240,6737,84067,887,6609,322,10612,23647,26515,23378,3611,63875,7761,8495,4004,9866,56674,56675,10527,81846,272,50862,1982,84280,1315,5140,6207,3767,3746,113174,11234,144108,144110,84867,54503,100126784,120237,10553,10196,4745,203859,2188,91057,55327,196074,120534,120526,196294,55346,1479,966,55226,51074,8050,960,24147,399881,51144,221120,84680,2132,57586,9479,9409,51317,283254,9776,84364,1643,53,10062,5702,114900,23788,23279,219527,6749,219539,280636,219988,54948,219995,27339,79073,54972,26007,79869,54949,9066,2237,3995,5866,2495,80150,64852,26229,751071,51035,2785,221092,283237,10629,79064,54663,23642,9304,2011,283248,79829,1351,55611,23769,84304,3338,7423,2286,56834,25824,10235,5871,23130,5526,402,29901,113130,740,823,23625,91056,1072,80198,9158,10589,9092,84285,89792,10992,254263,246330,582,254359,9973,10432,91683,22992,338692,6199,57175,9600,4723,645332,4728,219927,3508,219931,8772,55191,55199,55298,10068,4926,25906,2348,81570,10809,5031,9828,7352,387787,10714,9789,10825,408,6188,283212,7405,5612,56946,726,4647,5058,282679,9846,5547,27314,51585,338699,84233,51501,10873,120103,79101,28970,24145,2526,154810,51503,10929,23052,8898,79780,53942,57562,143879,2977,143884,91801,54734,38,160140,2230,120376,23235,64776,1737,26521,6392,83875,4684,54970,9183,57646,7704,4837,25996,8882,23387,5049,23621,22897,6330,6327,9354,10632,84866,56912,1656,338657,51399,10525,55823,3145,1798,283152,867,79102,7070,5818,7007,6653,399959,341056,79827,57476,54414,53340,4900,64221,9638,9538,399967,219844,50937,84881,55572,114609,28960,3762,63970,29087,84318,5893,654429,775,57097,57103,8798,3736,928,6843,51258,25900,4839,84519,51147,3902,27239,10536,8078,84727,283345,10233,113246,10436,51279,9746,283316,144195,55810,25977,642559,55138,57494,10219,23710,255308,10748,55110,5555,100129361,440084,54682,51202,144608,440087,5149,728622,79912,80763,3945,3764,10060,6489,586,55259,3845,26127,51768,9412,23012,56938,341346,8496,387849,60488,55711,10526,636,51067,84920,120892,10138,85437,51135,196527,196528,8909,79022,29843,140461,387856,23519,121273,54934,9416,85478,51303,377,5571,121268,10376,65244,100335030,25766,23017,101927318,363,29127,84987,91012,113251,466,4891,81566,11226,9498,6334,91,160622,60673,3875,84926,3489,51380,84975,5204,5094,7786,6895,100240734,23583,23468,5153,2647,5959,84324,5869,6231,6171,84872,23344,140465,6601,10193,79035,283373,1431,9924,51561,6773,283377,27165,11176,506,10728,5557,8608,4665,6778,22864,1649,10540,3798,115557,65012,10956,6302,10677,9194,57460,283417,144577,29110,2799,253827,84298,23426,56890,57122,11052,8089,196446,4848,64786,29953,84698,144321,11010,6857,8499,29080,80184,282809,490,8411,28977,8835,55967,59277,6636,5128,7112,56899,64431,120863,27340,400,4604,728568,6996,4801,7296,84102,121053,9891,55703,121551,11137,11153,23479,6404,23603,121642,4598,400073,28981,51434,51184,29902,51699,160760,84329,8315,8550,89894,1840,115811,113675,9904,6926,23389,79794,84900,8739,283455,54621,64426,84530,26353,387890,11021,23409,1337,51499,283459,8683,100506668,84274,9921,51367,9478,9761,84747,64897,5027,10645,283385,54509,5715,65082,8562,79676,51329,10198,91574,55206,11066,57696,2967,23545,144348,57647,140707,65985,92293,144423,5901,6433,80324,57634,317781,100996246,2802,55743,7574,7699,7556,440073,55269,9205,7750,53342,64328,78988,2254,4285,374491,55835,646405,219287,51761,1024,51082,2322,51371,84056,3146,122046,23047,90627,26960,9201,23111,8900,5994,387921,100616668,11193,9617,23078,29103,387923,8848,55425,83548,80183,55270,29079,1102,55213,440138,51028,10910,5101,22894,10464,647288,1203,1638,23483,160897,22873,5911,337867,171425,87769,84899,259232,93081,1948,55082,3981,84945,10673,8660,55739,79587,104355135,121793,113622,7027,348013,8881,91875,57820,57447,11198,84932,9878,5693,22985,55017,1053,90673,599,51310,25983,85446,8906,51016,79711,10548,29082,4738,51292,26277,5875,115817,23351,29091,4857,11154,25831,112487,80224,9472,112399,55837,1073,55012,5687,84684,145282,10484,8487,4253,254170,54813,55015,2287,140801,161357,6235,55172,122773,9147,79609,79944,8814,51062,81542,122786,11169,122809,22863,3895,54916,55860,5684,26520,64582,112849,51528,6252,51635,5494,6617,83851,57381,5529,91612,10243,64398,5283,10490,55334,56936,6547,317760,8748,10001,23508,4293,22990,9628,8110,8650,83544,9240,145482,145483,957,80127,91750,51077,56252,8892,27030,97,79696,283576,58157,29954,2954,283578,161394,10598,9517,81892,2957,85439,54207,55812,11099,79882,90141,55775,5700,55051,9321,4287,4707,1113,64112,26175,84520,57578,57062,23405,283596,51218,55102,283600,1778,3320,55778,122416,7187,1152,23368,388021,64423,10572,207,283638,113146,2972,90135,283643,80757,8924,339005,123606,81614,114791,54551,104472715,347746,3653,2567,4948,23359,101927579,100288203,54893,342184,57099,161779,51234,9990,55505,254531,54989,723972,161835,11245,5330,3712,2644,55192,84936,57617,51103,23168,100137047,51332,23339,25963,64397,55142,146057,80021,23582,9836,161823,146050,4130,9677,1159,440278,84978,728758,8669,80208,653381,90525,79029,7782,26258,283652,399697,2200,2252,2553,54822,23312,256586,29767,123169,10017,51187,9488,145788,374618,54816,145783,84952,54629,54778,4643,145773,2958,6095,145741,51065,771,23604,6642,4947,123263,390595,10081,10845,54956,10260,115752,55055,79719,64799,5607,54982,10116,22801,56906,123228,3073,123346,3671,8482,84993,80153,4351,9377,192683,54939,4123,5780,10073,26263,2108,10099,10363,10518,55466,5685,10933,23184,84206,642402,100505616,123207,53346,50810,648809,440300,388152,388165,100506874,54581,64410,26589,176,55215,51458,8800,145873,374655,390637,51335,2242,374659,26276,9899,400456,3480,64927,145748,196968,220,79705,6627,51728,79622,4350,8786,398,64714,10573,57799,117166,84331,89941,10273,84219,79006,84264,7329,115939,84572,283951,9894,23162,65993,10101,3483,3029,81889,51734,4716,6187,124056,2671,4913,7249,25837,57524,64223,283870,1877,1775,1632,21,899,80178,4917,527,645644,83886,6923,84256,124222,9080,51330,54985,146439,7752,10127,91151,7727,146434,23059,57407,3163,29965,26048,79641,84656,51172,18,25880,29035,4682,23274,51061,26156,2935,5073,23420,100505915,100190986,255027,101059953,23204,10229,123876,116285,123879,1428,100131998,387254,7385,146177,1039,9956,91949,124454,4706,79728,5579,554206,342357,9951,79831,197370,23214,6817,11273,7284,25970,930,84901,83985,23475,3835,4150,112476,253982,253980,124446,8479,226,10421,22928,146540,115509,10847,5261,90835,23361,112755,6810,79759,79001,84148,79798,100132341,124411,10308,102723753,729264,104644205,606551,23594,388272,10294,81831,64400,23322,79068,11051,55239,4504,4489,89970,23568,57017,10300,29105,1459,29070,64785,65009,1006,7084,8883,766,57546,283848,8996,1874,3291,10664,146206,65057,50855,84080,388284,55815,10204,55794,54920,4775,9057,54496,84916,6645,84342,51388,7014,28987,55066,11269,55697,54768,10164,342371,55565,3250,5713,23563,23536,54386,83657,56942,55839,23300,23417,8720,83693,161931,23406,55625,9764,23199,10328,1327,81631,54758,54971,161882,124245,4597,348180,81620,2588,863,197322,197320,124045,8558,84501,22980,92806,400566,50628,100131454,55178,29928,1398,5306,83547,84981,124997,5176,114826,63826,55720,284009,23108,7442,23729,83460,3682,55421,51479,7326,284013,5694,8402,26001,2027,23125,124961,84622,100130950,84268,708,56919,9851,51003,284111,79142,84461,147040,1140,26168,9526,9513,112483,482,84316,124637,1107,9196,58485,116840,6844,84314,124751,6154,81565,4628,9482,146845,124739,6341,56985,9912,57335,125150,9611,9487,201161,7314,51393,388341,201164,56953,51655,10400,91647,54890,7156,80039,55244,224,92521,339184,23326,25979,8834,4843,51701,284085,90410,7126,23098,9094,94005,230,9703,6388,147011,26284,2319,399687,85464,84081,1362,9527,79915,79736,55352,55813,23512,114659,162494,64149,7756,5717,5892,146861,5193,163,80179,79893,79154,79922,26574,31,6871,11276,84311,57636,80725,4302,5691,100505576,57125,342667,84961,5469,51755,55876,3881,3872,9001,55175,28511,6777,535,108783654,3292,80347,6945,29893,7283,27175,79990,8506,2145,28958,8678,10197,314,6155,8153,10230,379,1845,4355,124801,92579,10014,10900,284069,3674,124808,4185,10052,388389,100528020,4836,113026,10614,752,55073,147081,7473,9570,388394,3837,90506,29916,516,11267,5245,11248,10237,3675,201191,64132,51264,146956,55316,84073,55040,64847,8913,91369,4830,51096,1353,55273,58488,7706,8161,51649,140735,54903,9110,5889,22843,4591,55181,284161,388403,79665,1213,51651,6198,63897,84669,8493,54828,57508,339175,1534,81033,92335,57003,11325,117246,5705,146771,2081,55852,146880,374819,5718,25926,284018,51321,22901,9120,5573,54757,23460,6752,84923,6169,85001,326624,2232,283985,92736,3396,23510,10476,79637,30833,51081,2885,9400,2584,23558,201292,85302,6730,23265,114804,283991,439921,23210,79157,654434,9144,9489,124583,146713,84733,8535,125058,55036,57674,284131,57521,79643,339229,339230,9146,6182,348262,396,10189,51529,5833,51547,5831,255275,2873,2194,1453,26502,727758,7050,9229,147525,339290,23136,645369,91133,201475,4729,8774,65258,3613,1149,10939,10650,56907,81929,125228,162655,374860,6632,171586,5932,91768,85019,147463,3909,125488,26256,114876,55364,59340,6760,6875,147407,100101467,125476,2589,83608,55197,56853,6014,26040,6563,57724,115106,147339,125336,83473,84064,51124,201501,54808,677769,4645,220136,30827,5596,55520,51320,11201,80323,9352,284257,2235,5205,28316,596,1005,81832,201456,29090,1528,55748,55628,284273,7776,9150,440498,25759,8174,91978,610,10272,57418,5434,513,90007,1153,6209,148223,53615,83855,81926,113178,1455,113177,8943,55111,4946,26517,148252,29985,7064,115196,7089,2769,56926,284422,116541,85300,1613,51588,5605,10148,56961,79187,84954,10036,80700,126282,56005,55527,25873,9361,126328,8192,84266,2962,284427,10382,140467,57662,56949,100131801,339390,100507588,6618,10469,79603,6234,51129,9230,57693,79088,7675,93134,729648,59286,83854,8666,1786,51073,11140,5141,9817,84971,65095,3609,81890,11018,10498,90580,6597,126074,115948,5589,115950,51295,1264,84337,199692,126069,126070,90594,7620,284391,7695,79973,57474,4125,84292,51398,1725,84261,29911,7001,2639,2193,5886,4784,55621,773,28974,54862,9466,342979,5566,22859,10755,4713,23476,10270,26993,7171,10523,79041,55850,79629,2063,29086,79575,79016,83483,55201,23149,115098,3780,27106,80726,25804,54858,23770,55049,23373,10715,93436,57794,51079,353088,113835,100129543,148213,10775,8725,57616,22847,400684,84079,84902,85415,55094,1054,64377,2821,55900,148103,6324,5348,7392,57817,93099,1340,9757,79713,199746,148137,333,79414,84964,25999,826,1346,147929,57677,84924,84911,163081,728485,374899,374900,199704,92285,163087,84503,148266,148268,390927,163255,163115,84775,5714,1891,3191,126432,4793,643669,6183,115290,57622,55095,54623,55588,6217,6829,126272,5704,163131,284323,4294,57731,80271,80776,56915,593,6223,478,162989,2931,1954,284346,7515,79177,199731,5329,56006,3783,284348,284349,7596,7773,7673,7766,342909,7767,7769,353355,9310,1209,5971,11129,284352,79090,57787,1158,2068,2067,6253,24139,6633,54814,339344,5536,55228,808,79147,1175,54958,10055,8775,374920,22900,2014,83743,3770,9266,6820,6141,56848,126147,23645,4924,10856,55150,54795,55011,23521,51070,5639,3661,126129,80199,53635,259307,22809,51231,3748,256236,7376,284361,126119,554235,6320,55554,90353,2109,125875,79898,59348,80110,9668,284371,90317,5518,90321,84436,55762,81856,7576,90333,55786,84671,390963,59283,59285,284415,26121,4849,79165,79143,6203,3903,79166,112724,54776,5794,255043,84446,3589,388564,6158,89887,147807,51545,29924,126208,55311,79149,147947,147949,9422,390980,10794,125919,57343,284306,10597,147694,7565,388567,57191,162972,348327,7693,90233,54807,84914,100874260,147687,147686,10172,147685,80095,7694,27300,7554,105372480,342945,6193,201514,7691,84878,7593,65996,54221,7837,51112,246243,6201,3398,57498,51692,285148,79954,10130,3754,130813,1876,729475,7447,79677,57665,165324,375190,375189,653140,50618,391356,109,51277,22979,1788,1838,3797,3030,92749,54978,54867,3795,51374,7781,7349,4358,8890,9784,130557,64838,11321,22950,9553,64080,5500,23160,79745,30845,84661,57448,25940,51232,9637,6801,253635,25797,10602,64225,90957,729967,344387,8491,130733,80745,6546,27436,9167,23498,63892,10128,90423,23433,5281,9655,90411,4436,2956,80204,494143,98,400954,57142,6233,4528,112942,87178,53335,339803,339804,84140,5013,4190,7360,29094,5861,10097,116143,5534,554251,9938,2673,27247,22848,307,64395,151516,54980,84908,119,55577,84693,8291,23233,6697,26056,1961,51002,10617,1716,388962,84058,116540,84759,550,27429,56655,9801,6936,388965,129293,56888,10618,54884,51255,51318,55258,22934,645784,645367,728034,90499,729171,150483,84874,51011,400986,729234,1844,56910,200539,51239,54910,151313,1329,10120,728537,493753,25972,80705,51601,129531,51263,9486,79031,4862,6160,11138,200407,2274,653489,84620,285190,27233,165055,151009,64682,84172,6574,118433,11159,10096,130355,140738,5775,57669,79134,5899,7247,2071,55677,84826,5433,83607,56886,728378,55627,80097,84317,92856,26469,50649,29798,4249,905,84083,23190,339745,11249,647012,5000,390,55183,10254,56475,728066,130940,151525,10010,10213,2191,55137,6326,2591,100506124,6323,8708,27347,79675,493911,6741,2571,8520,254042,5163,11069,100131390,151556,1123,518,10651,100130691,150737,92104,114880,494513,65977,151126,5136,142679,51454,54529,150709,64172,5378,54842,100131211,4664,2744,6775,57181,80219,3329,3336,5334,348751,205327,129450,79568,130535,285172,4709,151254,65062,7341,130026,55759,57404,65059,4719,57683,8745,130752,8609,151194,7855,389072,1418,285175,151050,10314,2066,79582,402117,580,471,55686,55825,92691,150967,50485,6168,7145,14,25953,64114,9125,7701,617,64320,7475,1412,255101,79840,130617,79065,7277,80086,3300,5798,389075,29926,23363,116255,7857,130340,65080,8452,1286,56947,130888,11262,80210,151477,5147,64708,129563,9427,9470,26058,55054,116987,79781,10920,9208,140739,80895,55502,8864,51665,85009,4705,150677,547,130916,5510,3069,9855,10494,51078,84289,728294,129807,728323,140680,85364,6666,1457,140809,9491,9751,10326,55423,140885,5173,6628,79175,10528,3420,64601,64949,3704,25943,64096,57506,643406,149837,1114,51605,54675,5332,6616,8195,128710,728450,55617,79133,23767,6629,5126,6238,92667,58495,57325,55184,29075,54453,55857,63908,79953,30813,5834,140838,728882,101926935,81502,81572,3055,22919,51654,128866,22913,83658,84557,55902,2937,57644,26133,3692,55245,51614,6676,51282,57446,79980,140699,63905,9675,128439,79913,60625,7150,64900,11122,78997,128486,140730,7529,10953,6789,3787,6385,90196,116092,11065,7125,90203,140831,90204,140825,55713,64849,23613,9334,23315,9825,6615,55653,8813,27304,55734,128553,5203,140689,6790,9217,164284,2778,51497,1522,10388,5688,26164,11047,6227,81928,55257,100132911,54994,55738,1137,3785,1917,100505771,50861,10139,84619,140701,24148,6919,10287,198437,5822,54033,29761,54148,522,351,26046,10069,6647,30811,8867,3455,3454,54943,2618,29980,9946,6453,539,64968,8208,3141,3763,2114,8624,1826,5152,10785,4731,23076,56894,326,7226,7327,23275,54039,1292,10841,8888,54059,23181,3275,27439,23786,637,55670,51807,25787,8220,64976,128977,79680,10587,128989,5902,7625,84861,266697,5297,1399,101928891,8216,80764,9127,440799,23119,375133,9647,96610,140883,129025,2781,613,26226,150244,7621,400916,66035,4282,1652,23384,83606,388886,129049,1416,157,402055,100507599,440823,150274,150275,7494,25807,10633,162,10740,5988,4744,55954,29796,84164,8897,10291,550631,51537,339665,23762,27124,54944,56478,9814,10739,10738,51493,25793,104310353,10042,80830,10369,11020,5816,4357,114904,100506271,26088,23616,57026,3956,79159,9463,25776,9929,23492,6122,9145,468,91582,27352,2847,63929,9978,83746,5905,84844,171568,4809,4668,91689,4700,6942,253190,84271,1727,11252,25809,23170,64800,25830,29780,23313,55007,150383,55687,64781,25771,415116,83642,6300,5600,414918,9701,6305,91289,29781,9997,23542,49,284942,2952,152330,285362,3708,25917,64419,151835,7862,285367,78987,55831,55845,7428,100126793,6396,491,3269,9686,132001,6854,80746,9922,23225,79885,348825,131474,79188,51244,7182,64432,64145,9467,131965,686,285381,92106,9779,151651,79750,7324,28512,7068,5915,55768,152110,9497,152100,64343,152098,114884,23171,51143,2720,26032,4292,9209,339883,3680,50853,9942,9941,199223,54977,4336,25924,10289,285267,253639,285268,54986,51188,4820,57467,25994,1238,389114,100506243,84892,54861,285343,55888,285349,51304,23395,259173,259236,151903,29072,64147,23276,54859,6599,22907,4134,84126,11277,5210,1294,7384,51517,5576,54681,3615,54870,10869,375341,7375,2876,387,6988,84276,327,63891,29925,7318,79012,84315,10180,2771,8372,11334,51364,10641,11068,11070,9254,51161,51409,51368,9136,25864,211,11344,80335,25981,8314,55830,28972,55802,776,93973,55799,7474,26059,285331,50650,54756,26060,200845,55079,80145,115286,84541,7110,27086,6092,100846978,3355,55279,285237,415117,63899,1371,131566,50939,54931,27107,6152,285359,79598,344595,961,55081,22989,90102,64422,25871,205717,80218,523,254887,2596,57514,55254,51300,10063,89876,2932,4710,285282,51725,2804,9657,55840,131076,26355,151636,79663,26984,111,8997,7707,10840,166012,114112,84303,131601,50512,11343,166348,8607,60678,28976,57461,56941,55764,23023,30849,28990,79858,84129,79876,58477,6259,25847,80254,2047,55167,5096,80723,51163,25852,347736,55179,5291,56945,9276,5947,349565,64084,5922,483,545,100289361,5352,51122,5217,9819,29909,5028,170506,285315,9197,7881,6747,647033,5806,51319,85476,5918,401097,51068,79740,5276,5274,27333,93556,84517,151827,7095,6498,57709,200916,56648,5290,57129,4711,51555,151613,339829,131118,23200,23101,1173,55324,90113,5708,1981,23355,285382,9175,59343,1427,55171,1974,5984,401105,3556,2257,55341,5504,10188,5130,26043,165918,348793,200933,54965,80235,622,220729,84859,6165,89782,642280,79963,54872,84179,100129917,10815,2580,53834,10296,3954,7469,401115,339983,353497,8603,79155,118,8602,2868,3064,285489,27065,152789,5522,55330,93624,80273,8532,3166,285550,952,133015,10891,1665,91050,29945,55296,57620,55276,10333,6133,11019,401127,7358,344967,7345,386617,54951,57606,23142,339977,64854,26511,9575,9662,132949,10606,55236,91746,22902,285521,26057,441024,25849,25898,8615,55153,345079,10983,65008,152559,84779,56978,3184,79966,79725,132660,27235,51023,84803,5602,4299,8404,5311,8916,266812,10144,166815,6622,401145,10611,1977,23173,4547,8649,90024,7323,493856,133308,27068,93627,6164,58505,10427,79071,55435,92610,55345,51574,79642,729218,9871,171024,401152,645513,8654,11107,84109,132332,100192379,55212,729338,11162,27152,22824,256471,80167,55132,10424,79960,132320,1998,84709,4717,80155,1047,27309,10393,54726,6189,55294,5356,4887,59350,2110,9693,391712,201931,2713,84869,4750,1182,54969,9848,80817,132851,140458,1635,3622,56977,133121,291,55325,256309,7098,100419743,133957,6389,10016,11336,65980,85409,728613,64979,4726,84246,54888,134121,79072,4552,90268,23194,90441,54463,4651,10409,101929544,1010,1008,29102,55322,23600,55299,92255,25836,9631,55100,5562,26272,23530,10884,133418,79668,53918,4338,257396,4724,112574,23517,133383,65056,25859,1161,91942,100130733,5295,891,92259,202243,102157402,653238,55814,64087,79810,134285,26049,22987,55109,6902,9522,10184,411,29958,1719,83734,92270,7518,5921,645323,4208,9652,153642,285601,317671,22836,2745,202299,5122,51752,4012,167410,1105,54826,9366,1946,64839,4124,642987,134430,9315,6728,9140,51397,153443,51808,133619,644873,171019,337876,3094,90624,51735,96459,728637,6583,11127,134549,27089,27125,3308,23105,56951,6932,51265,7320,10802,153328,10949,9499,27039,8382,10902,51308,2107,1495,51247,202051,202052,51523,84249,5813,5201,1839,10011,113829,4695,3550,54853,23438,56147,56143,56138,54661,56129,56127,56125,56124,56123,56121,56098,56097,8841,285613,51294,9604,10007,80762,81848,23092,81555,153770,10915,134266,1452,81789,22993,6534,3340,11346,91977,51164,2878,309,2760,206358,475,10827,55568,79685,23367,29093,9443,134353,7265,2561,2566,134492,57451,3937,8817,92181,57222,8992,662,8614,91272,94081,3274,100996385,643201,51491,1212,26262,23567,10960,2161,80758,9260,79930,51428,55651,3182,80108,285676,345462,30832,80230,8878,5601,9945,643836,90933,10399,84851,56940,55770,135458,2762,401232,670,10799,10667,51299,83732,51000,51522,221711,221710,4739,3096,221692,23408,51406,10048,221687,6310,9972,401237,57380,51567,55856,51053,8418,79692,100270746,10279,346157,7718,7745,651302,7746,387032,7741,84547,222696,80862,30834,7726,2794,221545,10211,2968,57176,170679,54535,4050,7917,58496,7920,57819,3305,10919,717,6499,8859,1388,9374,5089,6257,7922,7923,10471,578,221496,2914,25803,50619,2178,116369,5603,57699,51645,221477,23787,221468,55633,9025,23070,154467,2739,8645,221458,4337,221443,4800,221442,54209,116113,10817,100188893,25862,705,896,129685,23304,6903,441150,10695,5190,5528,4201,116138,51069,89953,6722,10591,9533,57510,55168,7422,64928,2030,3326,4794,57505,988,8464,860,59084,10231,9481,101926934,7941,23607,442213,55166,28978,667,221336,202559,23469,442229,1310,57579,135154,60682,22999,100129128,80759,25821,26503,134728,167691,83699,594,112611,9892,134701,51167,112609,57231,3354,23036,57150,154313,10559,57038,23595,8732,57226,23195,6885,81491,26235,51805,85015,100130890,892,57531,389421,64208,639,84816,55278,246269,84071,27244,285753,285755,9896,112495,84154,619208,23270,7259,221303,285761,222553,23629,254394,25842,79632,221322,3298,7164,135112,60487,81847,55862,387357,5796,84456,2037,9465,9439,5167,26002,6206,10767,23593,25901,85021,58527,51696,83443,7402,7957,84085,389432,11104,9113,348995,25902,9590,79624,80129,54516,26575,26034,51106,57492,84947,404672,83861,6648,39,29074,154197,3482,4216,56895,5071,10846,90632,113402,51660,253769,5134,100507642,5575,11033,90639,84310,90637,84262,8379,29960,4521,29886,8662,9907,80028,6624,54476,51622,5395,7965,55146,79034,441194,221960,54468,6119,729852,113263,100505938,4697,2115,57037,27075,101927811,256227,54543,55975,115416,1197,340277,54205,29887,441204,644150,84725,100506516,117,63974,5137,23658,23080,441212,168667,23333,64224,54749,273,27072,11281,349114,79783,79020,64983,23072,55744,644,64951,55665,51619,285955,401331,10652,54606,222068,4967,83605,23148,9238,10268,107,64759,168448,375567,23242,285877,1956,360132,349075,51373,2631,5723,25870,51142,642006,442319,728927,649395,7697,285905,154807,729156,55069,5382,64940,26053,64409,441250,9883,6804,1364,155368,7458,5982,7461,84163,442582,5383,81554,654817,5387,7532,7784,619190,100133091,22932,100132832,54103,100505854,222194,85025,27445,9723,223117,154661,55972,219557,79846,85865,5218,7978,10142,57798,84060,219285,10282,8910,1780,10165,57001,6863,22853,25851,222865,57154,10552,11333,8896,10898,9551,84124,79027,7586,7589,7551,9179,245812,255374,79690,5379,101735302,221908,222950,100316904,51412,10248,1174,7425,51024,79706,222234,83787,222236,100129424,27000,5701,222255,222256,55973,101927974,79872,1738,50640,4189,3475,286006,64418,93986,54556,93664,154865,4698,8976,25913,2918,168850,381,64101,55131,29923,55798,346653,64753,9296,23534,4899,7328,95681,4232,4289,91584,54927,84912,669,4850,389558,9162,57670,154790,80853,4708,673,51650,100507421,6742,5644,5645,2051,373156,100507507,7791,9747,442361,27010,136051,155054,57541,7988,100289678,27153,84626,5919,285971,83590,116988,10061,51667,6009,168391,220832,100128822,22976,3361,64434,9690,26260,157695,101927752,2055,9639,9920,9172,64478,79648,349196,100128890,286042,90459,4482,54984,101929229,286046,66036,252969,2222,1508,100506990,57604,9108,6542,101929066,526,2675,23039,10361,2039,79873,55806,80346,203190,9796,57805,157310,23221,9583,4741,4747,80005,2796,54793,157489,10687,148,51435,55246,157574,1846,23484,10671,2961,2936,3084,84750,84549,80185,78986,137970,11160,728024,11212,55290,80223,9070,6770,27257,84513,137994,59339,83877,8754,79698,286,5423,6575,81790,84376,2339,84197,389652,23514,4173,7336,115294,9821,29088,137695,96764,6224,5324,79145,9760,767,157807,8836,23212,80124,56260,23678,286187,10987,79848,51110,389668,2138,9312,7013,55284,54968,5828,11075,101927067,28957,7163,619279,2171,3612,79752,64089,138046,85444,4325,1666,55529,51633,54704,25788,100861412,25962,286148,157657,7381,51001,6383,92140,10247,10940,79815,3788,1345,5440,169166,83988,50484,51582,8323,115908,81034,25879,23414,55074,340419,3646,9694,157753,55638,27012,84294,441376,2131,401474,79075,84933,11244,55093,114907,83940,4715,286053,4609,23167,3786,6482,10656,51059,51305,83696,27161,57210,2843,389690,203062,23237,8629,51337,66004,4061,79943,65263,7264,100130274,23513,5339,26873,54512,8733,1537,3297,83482,203054,29894,51160,50626,90990,113655,9684,90987,80778,6132,7553,28991,58500,7564,286101,65265,100287171,55871,169792,55064,55664,55848,29126,79956,26953,90871,5789,7306,286343,389705,158219,6619,203238,92949,25769,4300,54914,401494,1029,1993,79886,9373,203228,4712,138474,54840,55234,51510,5646,51271,318,57462,84688,375704,11258,10850,730098,23349,30968,9853,7016,203260,10488,57704,84681,1211,10020,152006,84186,9380,158234,51010,79269,219,100289137,79937,401509,220869,107984035,387628,103352539,203274,642236,653427,642929,23137,80036,216,6096,55071,54981,26578,653162,158471,23230,84131,29979,80318,84267,389765,60560,81689,1514,102724156,53358,10912,54769,549,10558,401541,23299,89846,203328,4814,65268,445577,138639,2176,22927,84278,1515,23424,7507,51531,54187,55357,7046,85365,23071,54881,91283,347273,570,54534,56254,10592,55335,83856,2218,5887,23731,5774,79987,4593,158399,22949,548645,7357,58493,169834,7539,23307,246184,114987,210,54107,25861,9550,7099,1955,26190,11064,158135,4702,254956,26468,92399,23637,9355,5695,11224,81873,286205,10244,3309,26130,23099,9649,84253,29988,90678,6812,138428,1025,203,27090,80142,25792,375757,26995,51117,10999,81605,89891,6418,10444,56904,5524,100506190,28989,375759,140459,27348,1861,51759,10868,23413,8939,25,8021,286336,84814,9442,7270,11092,7248,6838,6837,6130,6834,6835,6836,57109,11182,9719,642968,1757,11091,402381,57582,90120,728489,64170,6621,9919,4851,51162,389812,55684,29085,158056,8721,286257,11253,2902,29882,727800,375791,25920,441478,54932,26012,64975,116225,389834,293,8226,412,8228,1183,3052,10943,5634,9367,2187,55787,9185,4810,6322,10742,6792,256714,6197,6611,79135,5165,9468,257397,1756,347404,6990,6103,7102,10159,8573,80258,139341,641339,84679,9104,8241,7317,7592,6853,7569,57232,24140,64743,6839,10013,27344,10084,7355,55593,3750,11152,27238,4007,89801,389856,170685,8242,8243,10075,65267,90121,10916,158880,442454,169981,474343,139285,55906,286451,27112,3476,4303,9203,6872,93953,340526,5303,55869,5255,645974,340529,4674,554203,158866,286495,139599,51260,546,1349,5230,254065,139322,340562,286499,94121,59353,1678,9823,140597,158931,340542,11013,80823,90843,56849,51186,27018,79921,85012,286527,139231,26280,54885,55285,5631,1831,11043,5716,55916,5063,7224,154796,139818,63932,55922,65109,7737,4694,79576,10009,8450,28985,63035,9131,9363,51634,347468,57826,347475,56180,7626,79649,9459,2258,4168,389898,2332,3423,8776,83692,79057,158511,114824,84968,10838,649238,492,105373383,1852,10134,3421,8260,5973,3654,2010,6134,1774,537,9130,55558,8270,8266,60343,1736,4354,2157,65991,79184,7411,116442,1193,55217,1438,8623,6192,7544,90665,352887,64595,7404,114758
Brain_4	Brain_4	Glasser Brain Parcellation	4974	FALSE	TRUE	729737,100133331,79854,643837,148398,54991,118424,6339,116983,219293,83858,339453,643988,142678,728642,163688,2563,199990,6497,79906,27237,1953,49856,7161,1677,339448,261734,388591,83715,8718,57449,90326,55735,100505887,23261,8863,54206,50651,473,9563,10277,23435,10747,5394,2475,4879,90231,5351,126767,93190,126755,10630,7799,23254,11330,842,6248,23207,284723,54751,23013,149563,128272,54455,114819,55672,84809,11209,55920,55160,126917,5322,26279,163933,978,84224,29092,9923,2048,23028,10236,6924,2582,163702,90529,57185,11123,57035,55219,57134,149420,84243,126695,388610,6548,23038,9064,27245,5511,55113,2140,65979,115273,2035,9410,3061,90853,200081,79140,149069,84734,55108,653121,339487,5928,64766,252995,127544,149076,1912,84970,2701,100506144,9204,9202,23154,339488,192670,26523,192669,55194,83931,728431,29889,54955,55143,4520,3633,5453,105378663,23499,643314,728448,656,64064,54802,4610,84879,6018,65243,64789,127396,4802,22955,59269,2981,4904,149461,64175,149466,23334,9682,6487,11004,8643,57643,4595,114034,60313,51249,10103,8438,8569,148932,1580,51727,2301,11124,22996,114883,51060,91408,9372,2882,348378,55268,148979,23648,7268,199964,1600,10207,54596,7398,27022,29929,23421,84455,4919,3716,84251,200132,57708,55635,9295,9406,257194,8790,204962,34,23032,91624,8880,10964,64123,5567,80135,117178,8915,646626,57489,5586,2959,84230,84146,284697,79871,22823,30836,5825,178,54482,2135,55599,279,100129138,22854,10451,55119,6272,127002,284613,57463,83873,1435,257,388662,3749,64783,3737,3738,5016,128346,3752,54879,333926,9860,10745,54665,204851,148281,51592,80143,55356,126868,476,54834,767846,647121,27246,100132406,100288805,728989,5565,9557,607,51205,728920,200030,100132057,9659,57234,9900,10903,51177,148523,23248,1893,4170,405,9869,56882,126626,10500,8394,5993,23126,57530,117145,353140,353139,448835,3713,6275,9909,200186,148327,57198,3570,55891,51043,127579,8751,55974,54344,80128,7059,1196,23623,54856,22889,9181,4209,128239,164118,1382,81875,51093,3068,375033,9826,2117,9447,2532,391123,89886,3765,480,7391,654790,9722,149297,57645,117143,387597,5451,23432,261726,84832,1805,8548,57821,10560,92342,55732,57147,5279,7292,101928673,339416,27252,55157,149041,9293,57795,27,6646,163590,9857,9213,57710,10228,6041,6004,284648,85397,1660,3915,9887,80267,7175,5743,339479,5997,51377,3075,10878,163486,23528,83479,647219,5317,55705,25802,59352,127833,8497,9877,100381270,22874,84919,4194,388730,5929,25778,9911,2005,64710,55432,5208,725,4179,100128537,642587,3290,255928,56256,55758,7188,79805,90806,51133,2104,643136,25782,148362,84976,7100,100287497,4931,10637,163859,286826,8476,79169,81559,126731,23456,27097,9816,22796,440730,8443,83932,80003,84451,148641,359948,51742,6905,148789,1130,56605,55127,4548,56776,6000,1122,200150,9859,51029,116228,3192,101928068,64216,163882,25909,93474,79862,388759,7678,84838,114548,441932,25893,391190,391191,391192,79894,55657,267002,22982,22884,83592,10276,79754,54522,3601,80760,22944,83860,10659,9712,254427,26019,11164,57118,5264,22929,222389,55691,51182,79723,64421,10557,80013,8027,221079,387640,8028,56243,57584,57512,2572,23590,22852,84930,91452,143098,57608,55149,729668,6935,3799,80314,3688,57209,7581,7587,399744,100129482,7582,9790,5979,3185,642819,7580,10151,83937,7570,93550,253725,728407,643650,83849,399761,642826,5599,2074,55753,8505,100652748,100421577,387680,56624,653308,253430,7321,7019,728640,9886,84159,219790,221037,23411,1763,8034,80312,55749,6832,1305,5551,219793,8879,64072,9806,54788,10367,90550,11319,23234,729092,729096,9632,170384,8509,818,5328,23522,9231,143244,8512,81619,5995,23063,657,79812,119385,9562,9060,84896,100144748,55328,59,24138,53354,9044,22849,3416,3070,10580,5832,26123,54619,9849,10023,23401,80019,55361,60370,83742,118813,55118,3257,26507,57089,1355,23268,55280,25956,57715,56652,79955,81855,100038246,3195,30819,8861,54805,729020,9118,84108,22984,9748,119392,4601,1847,27250,644511,150,6934,9937,374354,55088,56165,84632,26033,2674,387712,118987,22841,2834,2869,7073,22876,79892,11196,196792,80007,36,3167,399818,54764,56647,55760,55844,282973,3632,54777,84435,85442,27287,101,92170,147199,8045,57661,64787,347862,55367,4583,4586,727897,9024,1850,7054,29125,29850,114879,7748,57053,6240,160298,112464,3611,338755,341276,79608,65975,56673,56675,440026,7702,133,1982,58486,55031,9645,406,1315,5682,796,10944,3767,6833,3746,6289,160287,54503,120237,57084,2620,258010,55327,196074,341019,79832,26273,4005,25841,51074,54765,399881,55761,729799,387763,84680,56981,55343,120071,51317,9793,29763,1643,91252,10658,114971,55709,23360,23279,441601,219527,6749,5024,8501,710,219539,25921,219541,643376,219983,5007,219988,54948,79073,51259,54949,390205,2237,64852,9219,26229,79081,751071,26580,221092,10629,79064,10482,6811,23642,9304,79829,28992,83707,3338,2101,283234,8986,5837,5871,5526,29901,84447,220359,283131,378938,57410,4054,5970,91056,80198,8061,83638,64837,3177,65003,246330,582,10432,83759,6712,79703,91683,156,338692,54961,5883,6199,5790,9049,9600,100505621,254552,10312,51111,4041,55291,116535,219931,8500,10068,4926,220074,116985,10809,9828,84957,23201,51642,374407,7351,7352,26005,10714,10825,81544,80168,7405,56946,65987,26011,27314,51585,100506282,338699,58487,8322,1075,10003,120114,120103,56935,85459,390243,54851,143689,154810,51503,55693,10929,143684,9702,53942,79659,837,2893,143879,91801,55531,8065,4863,472,23086,85463,2230,3316,1737,83875,57646,7704,10179,84811,23387,6876,22897,57453,3587,6330,6327,196264,4297,143941,84866,372,1656,283149,7379,283150,338657,55823,3145,64137,79671,4162,9099,219899,7007,79864,79827,57476,219858,79684,63876,399967,100169851,219844,50937,28960,2113,63970,9743,50863,5927,5893,23085,654429,196513,775,55846,83714,10867,57103,3736,55200,939,6843,9918,25900,4839,57121,171017,3902,10536,2784,283345,10233,1822,113246,10162,51279,6515,55810,642559,55138,144568,1911,4074,9976,160364,10748,50839,50838,5555,50840,259296,259295,259294,259290,259289,259293,5545,2120,54682,2842,1027,55729,85004,728622,79785,121536,5139,79912,5965,6489,9847,11228,79365,9412,341346,55711,65981,1663,160518,636,84920,144245,225,120892,51535,144165,51135,400027,196528,9169,81539,54407,51564,29843,140461,387856,121274,23519,54934,904,9416,85478,51303,8085,55716,5630,10024,100335030,23416,10445,84070,144233,29127,41,91012,113251,466,4891,81566,5463,9498,91,3164,26628,112802,3850,3856,3875,283337,5916,8086,6667,5094,7786,6895,8620,57658,100240734,25946,5959,84305,64375,84872,93058,1431,9924,6773,27165,5939,11176,5557,8608,9880,4035,64333,114785,3798,196403,65012,10677,121227,9194,9958,23041,57460,283417,29110,23329,23592,253827,92797,57122,4193,8089,10818,5787,196441,83591,55266,11103,23390,5074,8825,29080,84190,55117,80184,490,694,28977,8835,7181,2004,23074,55592,55681,79023,4801,493861,23325,80298,1407,121551,9671,1240,11153,338773,54434,121642,84260,9815,88455,28981,51434,29902,160760,5501,100131138,23316,6311,8315,80018,4940,53373,80024,196463,6910,23389,643246,23014,283455,54621,84530,5564,11113,92558,5829,23409,4440,9478,84747,5025,10645,80196,144404,338799,605,22877,6249,55596,23457,79676,10198,91574,11066,57696,79867,23545,9612,949,121260,6433,8408,57634,317781,57666,55743,7574,7637,7699,7556,10795,440073,259291,284232,9205,7750,64328,101930748,26524,221154,2254,26278,374491,55835,646405,5042,6049,1024,387496,219402,222484,51082,2322,2321,283537,23281,5412,10208,145173,10129,10443,23047,9201,23111,5994,55578,80209,10240,10166,84078,9617,79612,23078,160851,160857,8848,83548,283514,23143,55270,81602,55213,10206,26512,440138,55901,51028,26586,144983,81550,22894,10464,11278,647288,9882,4008,1203,26224,10253,1638,160897,10150,3843,337867,84899,259232,2259,7174,54841,55082,728215,84945,55739,79587,104355135,10426,23250,23263,55795,55208,55002,7027,348013,2621,22821,65110,57820,10038,123103,55644,64745,283624,11198,57680,56339,6297,5018,55147,54930,64403,22985,1053,57594,90673,85446,8906,7051,115817,161424,27141,1241,196883,23351,3002,55632,25831,1073,4792,84684,253959,145282,10484,5411,145581,54813,23116,55015,57697,55320,122769,4247,55172,122773,9147,79944,60485,51199,114088,5732,283554,122809,22863,3895,57161,54916,55745,55451,9786,64582,112849,64430,145389,5583,646113,112840,23224,7597,22890,6710,4149,10243,64398,161145,384,23503,55218,56936,9766,6430,317760,8748,10001,4293,9628,58517,399671,100506476,51004,80127,91750,5826,51077,2353,122953,23093,112752,55668,2103,283576,57156,29954,283578,8846,22938,9369,145508,2957,54207,11099,79882,161436,1112,55051,9252,80017,55671,123036,9321,123041,1113,3705,84520,55727,57062,3429,12,283596,27004,624,55102,51466,123099,283600,8788,55384,79104,5891,122416,1983,4140,9556,207,2972,727764,440248,400322,283796,339005,123606,81614,23191,100996738,54551,23742,104472715,8123,3653,57194,2567,440253,23359,100288203,22909,51621,161725,57099,161779,79768,9990,254531,23015,9716,723972,84529,4212,283742,100505573,27079,84936,171177,79094,54617,23269,23005,51332,30844,23339,2595,57519,146057,9677,1159,548596,440278,84978,728758,51496,653381,7782,80031,283652,1854,2200,22995,2252,56986,2553,9101,54822,23431,100132724,29767,123169,5597,10681,55930,56204,440279,26108,64864,55329,54816,54629,79811,6095,54832,255180,771,9960,283807,9325,80119,390595,10081,54956,9543,54878,81556,10260,54962,8554,91860,54982,22801,10391,9493,54839,56906,79875,25820,80381,8482,10620,1198,80153,1544,79748,25989,54913,54939,79661,4123,92912,145957,123591,81698,645752,23102,1381,3658,5685,1136,646938,5923,390616,54469,57214,80765,84206,283726,647042,642402,123720,9455,388152,388165,100506874,54581,84942,9640,64963,55070,176,55215,56964,390637,440307,342132,64784,2242,4122,55898,9055,100507217,1106,440311,3480,123355,4205,145748,55180,140460,220,6627,8131,55692,64714,9727,6650,283948,57799,117166,84331,197335,89941,124093,84264,63922,51764,25823,7329,64718,645811,1186,9894,9742,79652,57585,90864,10101,3483,124056,90850,9351,7249,5310,84231,57524,283870,283871,1877,1775,1632,10921,80178,652276,645644,83886,114984,84256,9088,9080,51330,79228,7755,7760,197350,91151,7627,54925,79903,84464,1773,10131,115,79585,124401,26048,440335,84656,29855,5493,51172,56052,54715,283953,18,29035,2903,146279,28955,23274,8651,51061,29066,729978,92017,2072,51283,100505915,100190986,255027,4629,4363,101059953,124274,123876,116285,55623,100131998,387254,29904,91949,23062,79728,10595,5579,5930,27327,9951,1201,112869,6799,6817,11273,25970,79874,84901,27040,440352,728888,112476,79447,9344,283899,83719,79724,146540,78994,64319,100862671,23361,93129,112755,79759,84148,283933,6524,100132341,10308,102723753,386757,6477,9683,255919,55027,85407,124460,1540,80205,5934,9709,89970,23568,221188,4324,79918,23019,55238,146227,766,57546,6236,8824,84752,55336,3299,653319,26231,6553,3291,79567,10664,65057,84080,388284,57610,1506,55794,4775,9057,54496,55512,27183,10725,28987,11060,55066,11269,6483,55783,7567,10164,164,55565,83449,440348,55159,79726,84937,440387,23563,54386,51741,9013,23406,79786,9764,23199,2303,2300,79791,81631,23174,124245,339059,197320,124044,84501,4157,92806,172,653486,100506388,55178,4641,124935,8578,10594,124997,114826,284009,23277,23108,4994,8387,7442,55421,23140,51479,7326,124976,124975,400569,50488,23125,124961,7775,100130950,708,56919,388327,284111,245,100506755,255877,201232,1856,1984,147040,8741,9526,6665,92162,9196,116840,59344,5187,5198,100128288,162387,9423,9482,56985,388336,9912,1352,9611,9487,201161,57336,162632,201163,56953,55090,10743,140771,91647,51168,54890,7156,6470,220594,80039,284047,125206,4239,55244,11216,92521,348254,339184,23326,5606,26118,440419,284085,27346,7126,26073,645832,23098,113235,10615,6830,284086,55731,26284,147015,57649,84940,642,9527,79915,79736,55813,23512,114659,55288,162494,64149,8851,124842,91603,3980,162394,201299,80179,3975,6871,4302,7703,54883,57125,342667,84961,5469,51755,2886,55876,94103,9572,51195,1236,125113,3857,9001,55175,94086,23415,3060,84514,6777,6774,29893,79990,2826,8506,2145,10230,4077,23591,3674,23131,80174,4185,10052,10614,752,9020,201176,9842,55073,100506084,51326,147081,246744,284058,7473,90507,79170,80279,84366,22834,11248,1748,3675,6442,64132,146956,1101,55316,55040,8913,10140,54799,58488,8526,7706,8161,8165,124540,6426,140735,9110,5889,22843,348235,79665,51174,6198,51136,63897,10513,8493,57508,9969,440452,339175,11011,81033,4215,92335,57003,117246,6603,1442,6329,11232,1655,90799,146880,440456,374819,201134,5578,9931,25926,2186,22901,9120,5573,55062,54757,10350,23460,100133319,23461,5608,388419,100131439,326624,26151,283985,92736,283987,30850,3396,79637,60386,283989,9400,85451,201294,201292,353174,114804,283991,5635,63893,55808,23210,6427,6397,57690,9267,57602,146713,125058,57521,22994,146705,284186,57597,80233,5148,51547,79058,201255,51181,64118,284001,6398,3607,64122,9984,64863,23347,9663,10627,7050,9229,642597,339290,201475,23255,9218,3613,10939,10650,56907,56984,79959,5771,55125,162655,6093,114799,171586,5932,29919,147463,3909,125488,6875,7276,9331,147407,51444,1837,252884,83608,57536,26040,115106,147339,494470,125336,29906,9063,84064,51124,201501,9811,4092,220136,4089,8932,5205,10892,55205,3998,5366,220441,9525,1005,25914,9306,55628,284273,10194,7776,4155,2587,9150,440498,22850,84552,8174,3004,610,5442,55658,10272,84634,1820,57418,10347,6794,1153,1943,26528,148223,92840,339366,126520,53615,81926,113179,1455,2872,84444,268,56928,4616,2788,148254,58492,7089,56926,4782,58509,23396,9546,84839,1613,51341,10148,56961,148022,23030,5802,9667,163154,400673,8570,284427,92359,56927,79230,3643,23370,140467,57662,126006,2208,30835,10332,5609,6618,84467,256949,9230,84106,84330,148156,57693,26648,10781,79088,7675,54811,729648,54850,1786,125950,7297,5141,84971,65095,3609,81890,6597,115948,115950,51295,55552,126068,126069,126070,7620,90592,284390,90589,7695,51710,147837,10224,163051,57474,163049,4125,22983,10661,4784,9592,773,81576,65249,284454,54862,22859,10212,9524,84449,284433,7171,58513,84167,10523,79939,79041,93323,79629,2063,83878,64981,93343,79709,23149,5296,80726,3727,8178,23770,55049,5976,9454,10147,126382,404037,53345,23383,54815,9170,57130,94039,80264,148206,284443,400682,163227,113835,100129543,7644,730087,9534,898,57616,22847,55094,1054,339318,90075,57655,6324,7392,93099,495,9757,55957,126393,148137,79414,163183,147929,7705,100506930,57677,284406,84924,163081,388536,374900,147923,163087,148268,163255,163115,126231,81,3960,3191,126432,643669,54938,10298,6217,126272,56891,339327,163131,208,29946,57731,80271,11100,90324,100505495,90273,478,64763,5452,116115,284339,84518,199731,5329,56006,3783,284348,284349,7711,7773,7673,7766,342909,7767,7768,10780,7733,5817,56971,602,4059,10452,11129,79760,1158,10849,2354,6253,7408,24139,2696,54814,23403,147912,1760,81492,26145,729440,388555,23211,9704,8775,84215,30846,29997,22900,93233,55260,83743,3770,114783,54854,6141,1628,126147,284358,587,2997,3972,55150,8541,3270,54795,951,2323,23521,57333,57479,3661,83596,81857,84335,79735,3748,256236,9476,7376,5424,6689,112703,94030,84258,6320,284365,11202,284366,43849,43847,90353,402665,7728,147650,79898,284370,284371,90317,90321,147658,81856,162966,90333,162967,55786,91661,55422,59283,284415,441864,4849,79165,114823,112724,255043,22870,84446,84787,125965,84922,147807,51545,29924,204801,126208,55311,85569,147947,147948,140612,388566,23619,5178,9422,390980,125919,57343,284306,10597,147694,7565,57191,400720,374928,55659,284307,348327,7693,90233,7710,79891,284309,54807,84914,100874260,730051,147687,10172,80095,100128398,7694,27300,7554,342945,7691,25799,55663,10155,7593,65996,440570,7173,7837,51112,246243,129607,91543,9781,57498,6868,9014,8462,79954,9475,1876,23175,729475,348654,57539,6382,54454,165324,375189,50618,8648,109,5443,1788,1838,22924,60509,150921,8884,51374,790,285126,7349,2976,130557,200634,26160,64080,5500,55006,23160,165186,79745,6683,84272,57448,151325,6801,5610,100505876,10153,55471,10602,151393,64225,90957,100271715,130733,6546,165140,23498,63892,130271,10128,5495,6519,23433,9655,4436,56660,80204,11037,23198,98,57142,55704,57223,87178,100129434,53335,64895,5966,84542,23301,51057,51542,54812,23177,27302,56287,22848,64395,4084,151516,54980,7072,119,25806,113419,79315,84693,10199,27332,2016,7840,200420,51002,8446,10617,72,10797,84865,64427,84759,3196,347730,84173,284948,10791,129303,388969,8869,51318,65055,64795,22934,645784,729171,64969,84874,400986,55654,150771,26505,200539,51239,54910,57730,11320,129530,51455,11138,84804,150568,5455,9392,79074,8440,80146,653489,84620,285190,165055,4867,10018,129804,84524,376940,84172,11159,54520,51141,6344,5775,57669,5899,129684,2995,10746,55677,55339,83607,26469,205147,4249,81615,905,647012,5000,55777,3800,55183,4703,26225,785,10254,151188,3760,11227,728066,130399,90,85461,151525,22925,5937,10010,10716,55137,22837,151258,80034,2591,100506124,79809,6323,8708,129880,10324,79675,9360,6741,80067,8604,8520,254042,5163,6670,100131390,3235,220988,150737,92104,114880,494513,51661,91404,151126,57703,2487,129401,84128,54529,64172,5378,2744,6772,4430,57520,9330,91526,23451,151246,1195,53938,4999,285172,66008,65062,57679,51602,55759,79800,65065,54891,4719,57683,8745,130752,22868,1385,1421,1418,3417,285175,6120,10314,580,55686,55825,3485,7145,84812,7701,27148,255101,79840,27013,55139,10290,23363,3623,114790,130367,116255,2181,130340,8452,57624,3667,1286,56947,92737,130888,93010,10316,4880,129563,646960,200765,26058,3635,55054,8527,55230,10123,1293,79083,51052,9208,80895,643387,55502,26146,9759,85009,4705,189,25992,130916,23178,9855,23192,129807,5133,140680,85364,6666,128637,140809,83541,55321,9751,79175,100288797,64949,5020,551,22888,9762,64096,994,57506,5111,643406,56261,1114,51605,84515,54675,23236,5332,57144,728450,22903,140862,51575,23767,7692,55184,10741,29075,57186,55857,22803,92086,79953,5834,140838,26152,728882,101926935,245929,117285,81502,84701,85366,140706,5326,171023,51654,9139,63941,23054,2686,57644,10544,11190,80307,6676,9584,2036,25980,22839,10398,57446,5933,140699,6714,388796,57148,79913,26051,60625,7150,5335,23051,90187,84181,11122,51098,60598,140730,8785,10406,90199,140832,11065,90204,128497,140825,63935,63925,4318,57468,7686,55713,23613,8202,10564,57169,5740,23315,84612,55653,27304,116151,1477,200232,388799,55544,56937,2778,51497,1522,1908,10388,63939,5509,26164,9885,3911,81928,28231,55257,11083,54994,63910,768096,55738,1917,26205,51750,284739,4987,7179,282566,54148,58494,2551,11096,29104,10069,10600,571,7074,57466,30811,54069,59271,94104,3455,3588,54943,2618,6651,1827,6493,53820,257203,3763,3150,5121,1826,25825,4600,4599,7113,49854,9619,54020,5152,10785,5316,56894,7226,81543,7327,104,1292,54059,5116,23181,150160,128954,100130418,23765,57553,51807,2679,25787,7290,7122,6899,10587,421,128989,54487,5902,7625,91179,266697,101928891,150209,9127,23759,8940,7441,129025,25812,91227,3543,91316,7621,150248,66035,23523,56241,23384,83606,2678,7152,85379,91353,440823,23331,7494,84133,83999,25807,2130,4744,8563,550631,51537,105372990,23481,6948,23762,55000,6525,27124,3985,9814,10739,6527,8224,91464,4174,23551,23543,23780,10369,5816,164656,51386,8398,25776,23492,468,8911,10478,2033,83746,23264,84844,27254,27351,79879,440829,91689,84271,267010,11252,112885,55007,400931,150383,55687,64781,9889,79087,56666,83642,85378,83933,23654,91289,85358,391322,2952,6419,3708,8553,9695,2917,9901,55209,375323,64419,151835,7862,132014,84818,285368,2177,3656,100126793,491,80746,23225,348825,7508,6533,80852,51244,152273,7182,23473,8292,23228,79750,28512,6138,9975,5915,7155,55768,152110,64343,7048,54918,10491,7342,10777,9881,9852,9209,2803,339883,4615,9941,64689,199223,165904,3921,956,285267,253639,285268,1499,54986,22906,7433,4820,92999,389114,54861,51099,285343,353274,55888,285349,91392,56992,10803,29122,5745,23218,29072,23276,54859,6599,10201,646424,1294,65010,1951,51447,5576,10425,64925,7375,275,4485,386724,4486,10180,10991,7866,9254,51161,9730,23132,51368,9136,25864,80335,25981,55193,26354,55830,6787,3700,51460,91869,55802,776,55799,285331,26060,201626,201627,7871,57406,6314,9861,84541,285203,7110,9039,55164,55096,107986100,100131827,55279,285237,2042,200894,415117,200895,26341,10402,131566,55773,348801,50939,57337,285359,79598,91775,64332,868,344595,257068,80218,8702,55254,64091,10063,89876,11167,9515,55840,131076,79663,54437,10954,26984,201562,64770,8997,84561,7707,131601,4171,50512,80325,166348,8607,90246,57501,57461,7555,56941,23023,131873,30849,28990,131034,51554,2047,55167,10274,4690,51163,25852,83850,55179,5291,9276,5948,55186,92370,253461,483,256356,54464,545,7220,344838,100289361,23350,5352,84107,2992,6596,83939,6478,285315,9197,6747,57018,5806,51319,85476,56925,64747,51068,165679,22865,2122,55892,151827,7095,80012,5584,200916,56648,2693,8743,57552,22871,5290,51193,55669,8975,151613,339829,23200,23101,54800,79929,10057,170572,90113,10195,94032,1181,8646,9175,90407,6434,1427,3827,3556,1370,79572,131583,23527,200958,5130,165918,375387,4241,100129516,622,220729,84248,84859,84223,89782,348840,152687,255403,7700,100129917,10815,3425,285498,1487,7469,339983,353497,79441,10608,57732,8603,118,8602,2868,4043,55646,166793,27065,257236,93624,152992,644414,9957,54876,9353,10891,1665,55203,51091,55300,29063,29945,23231,55296,57620,5099,439933,23216,10744,57728,11019,401127,7358,55728,132789,54951,57205,152518,152519,57606,285527,54940,339977,84708,3815,9575,9662,132949,10606,132946,6691,84273,1060,55236,91746,26952,22902,213,441024,25849,9908,27163,53371,10983,901,246175,152559,118429,56978,153020,3184,9987,22872,132660,27235,113510,84803,1040,83478,4299,51170,5311,8916,166815,401145,93587,51705,5530,64116,4790,4126,493856,54790,57117,79807,255743,93627,9255,113612,10427,10692,92610,55345,51574,729218,57721,54532,401152,401149,645513,8654,4085,11107,84109,55212,7222,84162,11162,22824,256471,80167,79960,132320,132321,1998,84709,4717,80854,4258,55534,1047,255520,23158,84640,84068,1909,90826,79658,4306,987,729830,79884,2743,2713,4750,9848,51809,3148,80817,11086,7424,80014,55602,201965,60684,56977,836,201973,83891,55805,353322,441054,105377590,3818,105377617,100874392,6389,11336,79844,7015,6531,79192,401172,134111,54888,79072,4552,134147,651746,7204,90268,56172,1010,55322,64083,4883,55299,3575,25836,55100,253260,23548,5562,730,26272,100129792,7690,167359,64417,10605,10884,348980,133418,3670,11082,10309,54505,8611,153129,3572,4214,166968,10769,79993,1161,91942,100130733,285671,401190,64105,23398,140890,375449,92259,1022,100506658,653238,653188,441081,167465,3842,115548,134288,689,57763,84135,26049,51426,22987,2149,2150,8622,9522,411,133746,202333,84240,23635,83734,92270,285622,153396,4208,731157,10622,116068,57561,7025,317671,2745,4012,1105,100289230,7903,5066,54826,83594,1946,64839,9315,4163,64848,5229,56929,285605,1657,25816,51334,153443,9627,5480,153241,1456,65983,51808,51735,728637,23305,6584,645121,116842,27125,54819,23105,51128,9879,134553,79770,4090,6695,26249,10949,27039,51306,8382,10112,2676,51308,1958,1495,9782,641700,51523,9542,5813,5201,1839,83697,10011,113829,929,55374,54853,373863,56147,56143,56138,56129,56128,57717,56126,56125,56124,56123,56122,54660,56121,56112,56103,56108,8641,56099,56098,1729,8841,285613,64411,51294,2908,153768,10915,5521,9832,84651,134265,134266,133522,22993,6534,91977,55696,51164,85027,10318,26112,206358,10146,4238,25929,285643,8728,54974,1879,114825,114898,9232,2561,2554,900,27430,57451,54908,64901,30012,8817,92181,1843,57222,153222,662,91272,80315,94081,3274,10814,100507387,643201,375484,192286,23197,6620,26262,51720,23567,64324,53917,79930,54540,202181,285596,728554,5626,57396,117608,285676,345462,30832,3187,9794,51149,9945,2324,4245,81786,10399,84851,56940,135458,2296,2762,56897,5272,8737,63027,8899,9425,83732,1832,154007,51522,81853,221711,221710,100113407,221692,54438,3720,2766,7913,401237,57380,2822,51567,51053,10385,54718,11120,79692,100131289,7718,651302,7746,387032,7741,64288,80317,222696,114821,729583,7932,54435,80868,80862,30834,7726,56658,2794,5514,221545,11270,9656,57176,29113,1041,100507436,10866,4277,7124,4050,57827,58496,80741,1192,10919,629,1797,1388,63943,9374,177,5089,56244,6891,6890,100294145,6046,1302,6257,7922,6015,6293,5863,6892,1616,221504,578,221496,2914,6882,23294,7629,5467,2178,2289,222662,6732,11329,5292,23070,340205,29964,25862,9477,129685,55809,23304,23506,441150,171558,5190,5528,9820,51069,89953,401262,89845,57510,54676,9587,7422,101929726,2030,441151,57505,988,8464,860,9481,221400,23607,442213,4172,26268,60481,221336,57691,26036,375513,23469,441155,442229,1310,57579,79627,26503,55754,26054,134728,55023,9324,167691,6785,5238,9892,134701,51167,22832,23036,10559,57038,10957,135293,23195,9994,60468,6885,79694,9457,5454,26235,51805,25957,85015,100130890,389421,5550,84071,64780,9841,728464,23097,262,5980,51175,3910,221294,23270,7259,51389,3841,285761,387119,5350,254394,134829,154214,60487,387104,9439,2070,64577,54806,9774,4217,23593,85021,10370,3097,51390,134637,9749,84946,5325,7402,257218,389432,10090,9113,348995,646024,57621,79624,2099,23345,26230,51106,57492,84947,100130967,9589,5340,10846,90632,51660,100128124,3834,168002,64094,253769,387263,6991,84498,5134,54919,23353,90639,115330,26173,29886,55501,221927,55698,441191,57786,84629,51622,84132,9265,7559,441194,221960,54468,729852,113263,3382,100505938,221981,54664,221806,28969,27075,6671,55975,10643,1197,90693,56164,9808,11112,1124,222171,442524,9805,84725,2692,100129460,441208,25948,441212,6100,27241,554236,64224,80820,23366,27072,11281,349114,8621,3624,23072,55665,285955,816,29881,54606,222068,5814,10268,107,3486,136288,7378,375567,285877,222008,1956,2631,908,401357,642006,728927,340252,51427,7697,10793,643180,285905,168374,2990,285908,27342,729156,5382,64940,83698,441250,9883,260294,100101440,55695,51085,114049,1365,2006,9569,2969,442582,5383,81554,442590,5387,222183,7784,113878,105375355,100133091,100132832,57639,54103,5782,222194,57157,9723,222223,9988,5243,154661,10926,53616,442523,79846,85865,9069,5218,10142,889,57798,5189,84060,257415,1278,57001,22853,8295,101927550,11333,285989,84124,79027,221785,89122,563,7551,4176,79037,101735302,29992,221908,5118,64598,7036,51412,64599,402682,4584,1523,10603,79706,80228,222229,10234,349152,55904,222255,222256,26959,168451,54674,286006,64418,54329,93986,26136,858,857,4233,83992,51691,3751,54556,93664,154865,25913,168850,64101,55131,401399,3614,402483,64753,57464,4899,51530,95681,4289,91584,84912,340351,29062,23165,389558,9162,92092,254048,80853,23608,673,50832,54429,136541,55503,89883,5304,259285,373156,835,1180,9715,7791,2041,9747,2146,136051,57541,7988,100289678,155060,79970,84626,29803,728743,10922,136371,51667,58508,22976,155435,64327,64434,57488,55112,7434,644128,169270,64478,79648,1672,349196,441317,100128890,157285,9258,203074,83595,54984,286046,83650,613209,100506990,57604,286097,51201,2675,8822,64760,55806,649,23516,5533,10174,64236,55909,23221,91782,4017,9583,51312,2796,54793,665,1135,55893,55756,23484,11030,3084,80185,728024,25960,23259,137994,8754,79698,137964,286,7994,5327,3551,5423,6575,55145,81790,23514,54212,115294,389658,10434,5324,195814,5179,8439,157807,8836,253943,27319,55156,9650,5150,23212,80124,116328,10499,27067,55284,83690,65986,55824,650747,3612,79752,92421,138046,377677,734,4683,55529,286144,389677,54704,25788,100861412,55656,137682,157657,51001,6383,85453,92140,55353,203111,10940,79815,26986,83988,50484,51366,8323,115908,81034,23414,340419,3646,157753,55638,84294,441376,4982,6873,79075,27085,93594,55093,114907,157769,4609,5820,114,23167,57623,51059,51305,57210,203062,23237,101928087,8629,51337,1584,286122,286128,2738,79943,389692,642475,93100,1936,286075,5339,1537,81858,340390,727957,642658,8694,83482,340393,26233,29894,90990,8928,84988,9401,80728,90987,80778,7553,58500,7564,286101,100287171,55871,169522,55064,10171,3717,29126,79956,158358,23081,5789,286343,158326,158219,6619,11168,54875,92949,55667,25769,54914,55958,4507,79886,9373,80173,203228,158038,48,138474,401498,4799,364,441394,441459,25853,51271,203259,2592,10850,2189,10497,7016,203260,7169,7094,692094,4882,51754,8434,10020,84186,9925,64425,347252,401509,654466,220869,100289124,387628,100132249,203274,642236,642929,100131997,101927015,23137,687,80036,51104,6096,23230,84131,101927502,55582,3190,80010,389765,81689,158046,1164,79048,4783,1842,23299,83744,84270,4814,65268,5253,138639,2176,100128782,375748,441455,22869,158431,84278,101926917,7111,158427,51531,9830,55357,203286,79695,7046,85365,23071,27130,570,54534,10592,2218,58499,8518,8727,23732,4593,548645,100133204,158405,7539,100128385,23307,81932,210,85301,5004,25861,9550,203197,23245,22954,1620,55755,26147,11064,153090,92399,5082,57684,81571,55342,169611,401551,286205,26130,23099,403341,9649,23452,84253,29988,7633,6812,158248,27433,1025,2356,2022,102723566,203,27090,138429,25792,51117,81605,4957,2733,6709,6418,883,56262,23511,84895,100506190,8939,23404,347148,8021,84814,10585,23064,64794,158067,5900,57109,11093,11094,11182,8019,1289,57582,10422,138151,90120,169714,64170,6621,56623,9919,4851,84973,55684,389813,158056,7186,286257,2529,142680,92715,79813,774,389834,55344,293,9189,389906,57502,8226,412,26609,51480,6907,55841,1183,9758,5634,8233,56474,55787,10742,5256,256714,1964,6197,22866,257240,23676,51360,404281,23597,80311,1968,7543,347442,2710,347404,6103,54880,10159,1654,60506,8552,7592,369,5199,347344,7569,57232,92745,10013,90060,5355,64061,8242,8243,10075,23133,54954,54552,10916,90736,29978,169981,158584,158586,367,286451,9754,27112,9968,4841,26548,93953,2833,55869,5255,53344,7503,51132,22,51260,546,10800,9452,254065,6451,5456,27330,100131816,7552,1121,27328,4675,1478,79979,59353,2717,100131755,140597,11013,282808,142684,51209,286527,54885,92129,55285,1831,11043,115201,23630,9949,139818,79836,63932,7737,158801,28985,57187,10735,10813,3547,51765,90161,84295,56180,203522,93380,2273,7547,2258,4168,286410,286411,1038,3423,100131434,10046,4534,10838,633,492,92002,26576,3654,4204,2316,26778,6901,1736,4354,8263,10251,7544,83259,90665,8287,8653,7404,83869,246126,8284
[truncated: 25,149,039 more chars]
